# An empirical Bayes framework for burden and dispersion association tests helps prioritize rare variants associated with Alzheimer’s disease

**DOI:** 10.64898/2026.06.15.26354742

**Authors:** Anjali Das, Chirag Lakhani, Vera M Mazeeva, Towfique Raj, David A Knowles

## Abstract

Rare genetic variants provide critical insight into the mechanisms underlying complex diseases, yet their study is limited by inherent statistical challenges, particularly in the noncoding genome where functional prioritization remains difficult. Here, we introduce `parmigiano`, an empirical Bayesian framework that systematically integrates functional annotations into existing rare variant association tests (RVATs), jointly learning annotation weights and a global variant filter threshold to enable trait-informed variant prioritization. We apply `parmigiano` to Alzheimer’s disease (AD) whole-genome sequencing data (12,900 cases and 23,846 controls) and perform both coding and noncoding RVATs, leveraging AD-relevant cell-type-specific predictions of variant regulatory effect. Integrating `parmigiano` significantly increases association yield across five existing RVATs, uncovering 23 candidate AD genes – 19 uniquely detected by our framework –including *SIGLEC10* and *HUNK*. Associations detected by `parmigiano` replicate more reliably in held-out data than those from the original RVATs and show higher overlap with known AD associations. `parmigiano` offers a unified, computationally efficient approach to variant prioritization, enabling scalable, interpretable rare variant analyses across coding and noncoding regions.

## Supplemental Data for "An empirical Bayes framework for burden and dispersion association tests helps prioritize rare variants associated with Alzheimer’s disease" (part 1 of 3)

Gene	Cell	CHR	Version	N_var	STAAR	SKAT	Burden	FST	SKAT-O
A1BG	Coding	chr19	Original	437.0	0.363556382396525	0.0964657140245459	0.740866719773798	0.793319262623113	0.934674106097845
A1BG	Coding	chr19	parmigiano	164.0	0.693937499797751	0.51576174264335	0.573601792518907	0.612220695754351	0.681963546628216
A1BG	Oligodendrocyte	chr19	Original	1337.0	0.304658536706601	0.0887977877375763	0.88055571314644	0.32855036863109	0.224114046425131
A1BG	Oligodendrocyte	chr19	parmigiano	525.0	0.922170564344061	0.467479392649586	0.74254559090211	0.691461224356636	0.475424068970423
A1CF	Coding	chr10	Original	491.0	0.393004010651977	0.31919234090526	0.0619822673611501	0.261554216666498	0.309796795972806
A1CF	Coding	chr10	parmigiano	295.0	0.198789193403789	0.754713309898406	0.0672151337976235	0.1212108694758	0.139240103914313
A2M	Astrocyte	chr12	Original	1159.0	0.185478832385504	0.361960564819163	0.468585878582165	0.498923739919729	0.914904067341233
A2M	Astrocyte	chr12	parmigiano	317.0	0.113454560155106	0.107412562586929	0.10496124336391	0.50962119864713	0.283213629029854
A2M	Coding	chr12	Original	323.0	0.837610328630054	0.625493121378518	0.675429396623646	0.346122748240688	0.66070406713173
A2M	Coding	chr12	parmigiano	191.0	0.342835432922735	0.358818647510771	0.686342711875845	0.480976178244261	0.521423223538174
A2M	Microglia	chr12	Original	733.0	0.12694692507534	0.104831773412639	0.821882729995306	0.209263983156696	0.159532839821509
A2M	Microglia	chr12	parmigiano	145.0	0.479405390545383	0.655366901393246	0.521896499821652	0.690893781519936	0.454224577337925
A2M	Neuron	chr12	Original	939.0	0.112360391634662	0.526104898073129	0.667289033562655	0.49575161518378	0.926587993306687
A2M	Neuron	chr12	parmigiano	193.0	0.368260707763885	0.457543559164549	0.215268523648108	0.752714363326292	0.615125599594291
A2M	Oligodendrocyte	chr12	Original	888.0	0.668484879298467	0.57434696342816	0.995466137738961	0.505133052395584	0.774510307758766
A2M	Oligodendrocyte	chr12	parmigiano	224.0	0.0722637105705394	0.0443985079805297	0.194678917166555	0.391021586644715	0.143165714612813
A2ML1	Astrocyte	chr12	Original	985.0	0.0476411320534882	0.0051360224333398	0.0786857333127298	0.211381891879877	0.0802089532122237
A2ML1	Astrocyte	chr12	parmigiano	157.0	0.19251441315692	0.41560579033243	0.119818746582786	0.214450390270129	0.53985097354185
A2ML1	Coding	chr12	Original	433.0	0.0578412799416792	0.0131370570671038	0.0177800089845198	0.18566357022559	0.0863354751093945
A2ML1	Coding	chr12	parmigiano	221.0	0.987694083783625	0.534632937217323	0.966127925209512	0.146026694741939	0.701670527305471
A3GALT2	Coding	chr1	Original	156.0	0.185507540070731	0.14103754487174	0.329559550530236	0.301514122574813	0.499847319866264
A3GALT2	Coding	chr1	parmigiano	45.0	0.237029000200098	0.181671660151653	0.180578870223494	0.647578509656015	0.318061338181575
A3GALT2	Microglia	chr1	Original	861.0	0.67993859110084	0.228292947813019	0.56039121542848	0.811784643779859	0.508638315751593
A3GALT2	Microglia	chr1	parmigiano	141.0	0.348226008870213	0.33317287701393	0.112141424778364	0.836019003404539	0.36077369276245
A3GALT2	Neuron	chr1	Original	592.0	0.544561080413786	0.474808691482049	0.171372531709151	0.774651839249356	0.194620286133561
A3GALT2	Neuron	chr1	parmigiano	88.0	0.553660075980808	0.789171603990811	0.44480895065839	0.9429564946192	0.936899492596786
A3GALT2	Oligodendrocyte	chr1	Original	719.0	0.908249742536326	0.699198939747037	0.652351376655494	0.769584657279815	0.740884522266459
A3GALT2	Oligodendrocyte	chr1	parmigiano	189.0	0.898808455600377	0.811678619740797	0.602433460433156	0.931918228489478	0.817426317707223
A4GALT	Coding	chr22	Original	284.0	0.0906273337042796	0.402186108945586	0.877431325478199	0.559451605582811	0.687329937087375
A4GALT	Coding	chr22	parmigiano	117.0	0.0297782166873409	0.0167590444005494	0.343414214425515	0.301672208629315	0.181084245626269
A4GNT	Coding	chr3	Original	85.0	0.314978419732805	0.40110885861833	0.651788647622206	0.684088342986071	0.722340832925961
A4GNT	Coding	chr3	parmigiano	40.0	0.461010776894053	0.401310693796105	0.743138789626	0.826196604894032	0.618405736395657
A4GNT	Microglia	chr3	Original	534.0	0.113431812014212	0.0730683080226398	0.231638355433326	0.369234366509731	0.457033038312531
A4GNT	Microglia	chr3	parmigiano	113.0	0.223422885381469	0.288695750073769	0.380129553082743	0.744781467864662	0.275351485725817
AAAS	Astrocyte	chr12	Original	873.0	0.685781642086425	0.633775473836579	0.748914357546741	0.30014055283528	0.329939657520938
AAAS	Astrocyte	chr12	parmigiano	357.0	0.70992836661563	0.617352907698327	0.616646094840373	0.225681771110502	0.149538930388165
AAAS	Coding	chr12	Original	206.0	0.724550607472995	0.59927010827482	0.640033038344326	0.482393161505888	0.552396308780686
AAAS	Coding	chr12	parmigiano	142.0	0.677870098668118	0.818320764099056	0.430427364791315	0.863713085077002	0.672299514615333
AAAS	Microglia	chr12	Original	797.0	0.805401329263662	0.398881151232568	0.927059133439908	0.49669750169161	0.514172155480636
AAAS	Microglia	chr12	parmigiano	335.0	0.841928195312831	0.766471558014677	0.614713176280997	0.169961768570903	0.233097390572832
AAAS	Neuron	chr12	Original	896.0	0.312052714584785	0.616066448633276	0.485450247244894	0.125776175803964	0.20696705843772
AAAS	Neuron	chr12	parmigiano	283.0	0.120147173049272	0.0842627265077762	0.419874422900711	0.330399598944381	0.104941065014275
AAAS	Oligodendrocyte	chr12	Original	945.0	0.715252195899389	0.587640759995548	0.904648666996539	0.429120145260123	0.442890336276132
AAAS	Oligodendrocyte	chr12	parmigiano	403.0	0.381196974988119	0.434386406606681	0.408800999179444	0.375840459763077	0.134146357061289
AACS	Astrocyte	chr12	Original	2115.0	0.859152511675077	0.457422136041547	0.555202643921566	0.6351299662054	0.56480045017597
AACS	Astrocyte	chr12	parmigiano	276.0	0.876464298176786	0.644090294996106	0.377335121076086	0.641272056154213	0.39331391623998
AACS	Coding	chr12	Original	1282.0	0.320073345200929	0.483894100772041	0.654587177428207	0.105584488576022	0.881166821062853
AACS	Coding	chr12	parmigiano	445.0	0.388613353276665	0.51790569028051	0.094375416589632	0.632928160689165	0.303401187547821
AACS	Microglia	chr12	Original	2532.0	0.861351684523817	0.399657872578224	0.297654666603483	0.92443922853892	0.398348844653268
AACS	Microglia	chr12	parmigiano	307.0	0.554939059647692	0.527044772899624	0.428721884699273	0.115065543871129	0.75340189641937
AACS	Neuron	chr12	Original	2078.0	0.535367712647518	0.402691522170981	0.485125336799652	0.763986026647934	0.468897474347453
AACS	Neuron	chr12	parmigiano	235.0	0.361215494776711	0.393598280443138	0.146565202879163	0.727232134524551	0.282976194976869
AACS	Oligodendrocyte	chr12	Original	2394.0	0.610585651288416	0.384173457134191	0.559972193563284	0.62574816070111	0.632471295403629
AACS	Oligodendrocyte	chr12	parmigiano	334.0	0.79636132805152	0.737301638345423	0.518266419055384	0.81390585889023	0.63569010244604
AADAC	Coding	chr3	Original	85.0	0.547146923665503	0.491651636297065	0.498643683640185	0.956190261371921	0.747477436518582
AADAC	Coding	chr3	parmigiano	57.0	0.393858136062155	0.544286607848903	0.536458115862889	0.115867385604879	0.140220365098753
AADACL2	Coding	chr3	Original	273.0	0.894791466232501	0.749167729148443	0.422719484698473	0.714632599657941	0.826245588226285
AADACL2	Coding	chr3	parmigiano	171.0	0.341071937373038	0.272401440181167	0.746247791992217	0.676960326150965	0.403659419818794
AADACL3	Coding	chr1	Original	244.0	0.119584188630408	0.0955766758980178	0.201832135707997	0.623877825506569	0.189839521353509
AADACL3	Coding	chr1	parmigiano	98.0	0.76245301357533	0.547499817511022	0.933380125734801	0.580084636271013	0.419268930286893
AADACL4	Coding	chr1	Original	83.0	0.406653211087386	0.072816894406654	0.9465596769809	0.525310222627786	0.148491888937716
AADACL4	Coding	chr1	parmigiano	27.0	0.565144417259869	0.498088360713749	0.296960596450943	0.522376096708028	0.249007751579095
AADAT	Astrocyte	chr4	Original	565.0	0.343955219013463	0.303741945923238	0.252086709281689	0.40986666563088	0.352151187677314
AADAT	Astrocyte	chr4	parmigiano	93.0	0.609279537757392	0.318321185883167	0.917093542001006	0.212090176239444	0.458765917641763
AADAT	Coding	chr4	Original	151.0	0.653196596388922	0.78187571035907	0.431156255859617	0.862814495557455	0.866437529297067
AADAT	Coding	chr4	parmigiano	82.0	0.579059863184531	0.489574874316994	0.388118356363169	0.228693069170569	0.415801622469061
AADAT	Microglia	chr4	Original	923.0	0.559630110829483	0.596034010488758	0.700887430412247	0.716426785397938	0.675451957519546
AADAT	Microglia	chr4	parmigiano	240.0	0.28155797333423	0.0801050216297999	0.762908286901312	0.294764002587932	0.177142638170858
AADAT	Neuron	chr4	Original	566.0	0.715839377345594	0.672123548176349	0.786605475446876	0.575052268412542	0.608873411568632
AADAT	Neuron	chr4	parmigiano	81.0	0.683485282433242	0.593220724000374	0.57089002893312	0.262100756196086	0.866748776276072
AADAT	Oligodendrocyte	chr4	Original	580.0	0.611177809711295	0.609372899438818	0.543612434970685	0.657292866587595	0.310478521485426
AADAT	Oligodendrocyte	chr4	parmigiano	108.0	0.132687618704209	0.173660356271999	0.125681213159703	0.0772315801106669	0.0861904713012951
AAGAB	Astrocyte	chr15	Original	610.0	0.458336408976427	0.159952719624505	0.148902426302611	0.622534051748038	0.269855051014533
AAGAB	Astrocyte	chr15	parmigiano	155.0	0.897007403282391	0.855138095240329	0.966695125245054	0.890961140938813	0.915300556056275
AAGAB	Coding	chr15	Original	293.0	0.11532273880352	0.04076572039029	0.0515224275481898	0.408215022658147	0.0961700247006065
AAGAB	Coding	chr15	parmigiano	166.0	0.089456896288709	0.0286212220208868	0.576001125022932	0.205698730920294	0.132151603191547
AAGAB	Microglia	chr15	Original	804.0	0.645669517645177	0.212337896699368	0.0580868189924702	0.541490749361905	0.0738686452715446
AAGAB	Microglia	chr15	parmigiano	196.0	0.765691600021887	0.433271899201107	0.711268700544784	0.466117174086647	0.373324418563658
AAGAB	Neuron	chr15	Original	786.0	0.987959930805626	0.270508987840006	0.139486213938282	0.640629413857285	0.385011597156252
AAGAB	Neuron	chr15	parmigiano	152.0	0.874092177209216	0.808303573176786	0.912609091556349	0.935652034532932	0.916807819104244
AAGAB	Oligodendrocyte	chr15	Original	835.0	0.969004799342452	0.337244365406925	0.140951106600771	0.637017950239778	0.368935651487545
AAGAB	Oligodendrocyte	chr15	parmigiano	290.0	0.98962348978169	0.995780469379773	0.822046392189877	0.67255080067523	0.279212940494197
AAK1	Astrocyte	chr2	Original	2156.0	0.830410020175111	0.568070761463899	0.596079432764097	0.555400002705732	0.651268722208175
AAK1	Astrocyte	chr2	parmigiano	217.0	0.94547787523956	0.872597914897718	0.310983977538235	0.824633584400662	0.60072339220006
AAK1	Coding	chr2	Original	1464.0	0.370204347033586	0.153614836153777	0.47659860697646	0.492619705319391	0.402649958982929
AAK1	Coding	chr2	parmigiano	811.0	0.745074986771109	0.401253533444451	0.199456563565239	0.712947725855524	0.540052871803035
AAK1	Microglia	chr2	Original	2045.0	0.845842286318134	0.55624897287434	0.578218764287843	0.613164776664067	0.622880574843762
AAK1	Microglia	chr2	parmigiano	264.0	0.854364867407792	0.896844996990629	0.839524660557808	0.583139591845392	0.677497787263392
AAK1	Neuron	chr2	Original	2193.0	0.256811901599726	0.327081339734883	0.682304096989304	0.562716111294422	0.584970813683358
AAK1	Neuron	chr2	parmigiano	163.0	0.935186312366783	0.897549089090734	0.640035281096525	0.953288069308012	0.79740024956847
AAK1	Oligodendrocyte	chr2	Original	2336.0	0.888255566964313	0.546666601417486	0.955096357727651	0.312301615528266	0.680329283517174
AAK1	Oligodendrocyte	chr2	parmigiano	375.0	0.89725107208004	0.586990187338318	0.604074149492884	0.894719586938148	0.664445582355153
AAMDC	Astrocyte	chr11	Original	747.0	0.0457351614592383	0.461431857969768	0.506870203510966	0.10513749825016	0.0814877810803797
AAMDC	Astrocyte	chr11	parmigiano	134.0	0.0345515794527793	0.0781464966523593	0.40625863416728	0.0966386823977633	0.126543785469507
AAMDC	Coding	chr11	Original	352.0	0.550357890552861	0.414070497739015	0.829601060985847	0.160259844779768	0.277413652677892
AAMDC	Coding	chr11	parmigiano	212.0	0.628690426203332	0.83607694155069	0.277844410072709	0.357660894987783	0.111384800261285
AAMDC	Microglia	chr11	Original	802.0	0.142392776783138	0.435799009567226	0.452406569281201	0.31386224298167	0.0863966058416968
AAMDC	Microglia	chr11	parmigiano	169.0	0.0557547029282386	0.107079992084619	0.744768837696978	0.272036201503192	0.134362664675016
AAMDC	Neuron	chr11	Original	813.0	0.219496972937888	0.485405979321422	0.449975349084141	0.307728627565371	0.103952062374234
AAMDC	Neuron	chr11	parmigiano	120.0	0.914178664503147	0.648092644444969	0.435778958267868	0.193365673609166	0.40864950676981
AAMDC	Oligodendrocyte	chr11	Original	820.0	0.141102900668691	0.497786036698642	0.392248266788104	0.217956638048576	0.110487916885523
AAMDC	Oligodendrocyte	chr11	parmigiano	217.0	0.79220135611899	0.756751381806698	0.588044998101912	0.585438544410811	0.450311329708019
AAMP	Astrocyte	chr2	Original	835.0	0.4228982697334	0.224001840370894	0.527025792332412	0.260658420509046	0.322153158362686
AAMP	Astrocyte	chr2	parmigiano	312.0	0.0514120025610001	0.0206050208431043	0.0452712330550605	0.210738867088665	0.0391608856893587
AAMP	Coding	chr2	Original	198.0	0.884257862093526	0.894970253175521	0.95025342786448	0.908338733412339	0.960524183976856
AAMP	Coding	chr2	parmigiano	110.0	0.552362983963182	0.624626572785666	0.264167864362179	0.733650702317219	0.370002769612067
AAMP	Microglia	chr2	Original	1165.0	0.461961902382853	0.271633261452976	0.794592294957666	0.299421038622599	0.464937603609721
AAMP	Microglia	chr2	parmigiano	406.0	0.100312591564598	0.0401217339307354	0.151514042551844	0.23634083910356	0.079750575743281
AAMP	Neuron	chr2	Original	610.0	0.245273204583633	0.343447207992745	0.506989222747927	0.169286383732278	0.508830016909208
AAMP	Neuron	chr2	parmigiano	172.0	0.87838184444709	0.148643345900857	0.852910474437303	0.679490118352883	0.248446950260761
AAMP	Oligodendrocyte	chr2	Original	783.0	0.252085240861388	0.178422792448901	0.197547171357321	0.319870355797371	0.259979628002198
AAMP	Oligodendrocyte	chr2	parmigiano	381.0	0.0667062943991741	0.0328060571645829	0.0501960278007648	0.196119120290454	0.0497091897918774
AANAT	Coding	chr17	Original	176.0	0.566860602986506	0.60874673071486	0.512333298460824	0.94325767221729	0.580998962420399
AANAT	Coding	chr17	parmigiano	75.0	0.188802912372655	0.183008589135307	0.600747398198804	0.360855266469867	0.664877421803487
AANAT	Microglia	chr17	Original	918.0	0.776739859704944	0.629845359722849	0.415347646853064	0.893874636148417	0.439047742149897
AANAT	Microglia	chr17	parmigiano	193.0	0.611662885761227	0.491059572806311	0.582324946730884	0.912585578415545	0.809312654681133
AAR2	Astrocyte	chr20	Original	625.0	0.0223139476940619	0.367644448563495	0.167419222932221	0.0252975038867053	0.123149238454892
AAR2	Astrocyte	chr20	parmigiano	198.0	0.259745570094042	0.572171393484031	0.0644775774038524	0.774652514320945	0.291619627800827
AAR2	Coding	chr20	Original	207.0	0.428311308714757	0.560386906972112	0.306366184965294	0.285091922546634	0.265048184540304
AAR2	Coding	chr20	parmigiano	120.0	0.23582562312511	0.173697358888403	0.430585290450803	0.168839194303471	0.3361565267818
AAR2	Microglia	chr20	Original	1007.0	0.688813161990555	0.427633071783912	0.127731174574114	0.0327225192079494	0.0895370199528928
AAR2	Microglia	chr20	parmigiano	323.0	0.741793066115756	0.611728695971476	0.402449213575003	0.867642996554263	0.608023904482258
AAR2	Neuron	chr20	Original	678.0	0.0050891017552032	0.056451497479257	0.0037936700216365	0.0069418652245322	0.0089355750555874
AAR2	Neuron	chr20	parmigiano	101.0	0.71975203233851	0.565529077932749	0.457138924695892	0.921082678407388	0.61801252050647
AAR2	Oligodendrocyte	chr20	Original	686.0	0.0042408834954136	0.262002595724626	0.0024101627177848	0.0281669039225072	0.0258912028145205
AAR2	Oligodendrocyte	chr20	parmigiano	104.0	0.764210078432472	0.489759202467044	0.504654578497042	0.019184807593833	0.679266932995016
AARD	Astrocyte	chr8	Original	525.0	0.931340227242191	0.198634153625104	0.290139926039369	0.542489552286311	0.300645255128487
AARD	Astrocyte	chr8	parmigiano	191.0	0.933781789266997	0.754321764519685	0.986399405420104	0.902888902131029	0.798432511247819
AARD	Coding	chr8	Original	164.0	0.0462515719587504	0.014136043532663	0.0086045297434748	0.196080469860267	0.0416953412248624
AARD	Coding	chr8	parmigiano	68.0	0.0628748649712256	0.0402448941264674	0.065735396019268	0.122927923000519	0.033743678670612
AARD	Neuron	chr8	Original	458.0	0.874781484256926	0.198679467958509	0.207145992618072	0.699844779174562	0.29481351323931
AARD	Neuron	chr8	parmigiano	81.0	0.983239216052706	0.830664054805016	0.872832420705409	0.612772997804878	0.420565309936415
AARD	Oligodendrocyte	chr8	Original	557.0	0.835475597040239	0.11828696581479	0.380171821203347	0.696220501391043	0.234384150748606
AARD	Oligodendrocyte	chr8	parmigiano	173.0	0.89436144856537	0.532560259852605	0.893353045181636	0.971336363777229	0.647508740710423
AARS1	Coding	chr16	Original	329.0	0.285088821909369	0.145729914553101	0.689701134555259	0.236467194444721	0.266180956973289
AARS1	Coding	chr16	parmigiano	179.0	0.034340968795368	0.0348126534283342	0.016650326681659	0.164513491481076	0.038673597681974
AARS2	Astrocyte	chr6	Original	1053.0	0.8924680947814	0.774116211923566	0.973468043819272	0.884999981275008	0.622037788086722
AARS2	Astrocyte	chr6	parmigiano	296.0	0.654558888119912	0.700894149899653	0.730613455841622	0.631762363145722	0.690493637374357
AARS2	Coding	chr6	Original	332.0	0.860042042199288	0.522358078523376	0.430528760662902	0.729534525197501	0.986922479905456
AARS2	Coding	chr6	parmigiano	212.0	0.968303374249698	0.846144231662837	0.204233677729093	0.740152082109582	0.363428710929747
AARS2	Microglia	chr6	Original	1300.0	0.0964134058610152	0.0764074393749191	0.413231502943482	0.0148984044604024	0.170372022652224
AARS2	Microglia	chr6	parmigiano	396.0	0.0335055359028535	0.0124934876108912	0.154769107276165	0.018072378970998	0.0088804450298345
AARS2	Neuron	chr6	Original	1460.0	0.881478854006363	0.759379096007781	0.938128335212151	0.405443327324335	0.636403652556565
AARS2	Neuron	chr6	parmigiano	322.0	0.675242301546335	0.341344425417598	0.694910296258473	0.541485929586147	0.846318400656904
AARS2	Oligodendrocyte	chr6	Original	1160.0	0.851162343843574	0.479080503594344	0.712938000079178	0.697117723872181	0.780987615919421
AARS2	Oligodendrocyte	chr6	parmigiano	409.0	0.916537600913344	0.400149044171309	0.722474854817125	0.491837064942143	0.400078012438915
AARSD1	Astrocyte	chr17	Original	799.0	0.0613148762025191	0.0181759721010605	0.426462296386086	0.0345718762433012	0.0540495109134584
AARSD1	Astrocyte	chr17	parmigiano	227.0	0.0502225159230503	0.0330354526024658	0.484299067628377	0.0251137497227198	0.0622533904784369
AARSD1	Coding	chr17	Original	233.0	0.565127550446142	0.0771167007008597	0.0944294661881168	0.439732775279437	0.219622354186822
AARSD1	Coding	chr17	parmigiano	103.0	0.182694967005669	0.358600883464549	0.508151472887655	0.0556345750825051	0.515589349396266
AARSD1	Microglia	chr17	Original	649.0	0.455140075919803	0.176657146285486	0.257589278953368	0.18647928379682	0.28192730493407
AARSD1	Microglia	chr17	parmigiano	241.0	0.688223751076648	0.535873597662897	0.932253730506752	0.191142688770692	0.514650022799834
AARSD1	Neuron	chr17	Original	496.0	0.658300006652906	0.164777805278394	0.359247540737692	0.36464662477025	0.214682108335786
AARSD1	Neuron	chr17	parmigiano	118.0	0.495471263381208	0.452455680386539	0.574520682034115	0.192957733407695	0.39595127248406
AARSD1	Oligodendrocyte	chr17	Original	748.0	0.541533286890431	0.238072512623941	0.289344504010501	0.404795296845752	0.220919329660154
AARSD1	Oligodendrocyte	chr17	parmigiano	269.0	0.672591692799655	0.577798262559296	0.279288198683129	0.161158816263131	0.344404687861854
AASDH	Astrocyte	chr4	Original	686.0	0.699469235445584	0.667826796622379	0.448695379479143	0.740028205635236	0.675864372560781
AASDH	Astrocyte	chr4	parmigiano	174.0	0.492647368524112	0.317408550638476	0.443176726775605	0.469480277597998	0.241786487444932
AASDH	Coding	chr4	Original	295.0	0.659559080111386	0.491130558767327	0.978089915988338	0.439627301217537	0.712494842074195
AASDH	Coding	chr4	parmigiano	172.0	0.714614105090256	0.190751700433962	0.895820834611346	0.355553720510278	0.242408097914763
AASDH	Microglia	chr4	Original	1167.0	0.938162551588207	0.33584616954275	0.952064098255052	0.683918673025706	0.555955378874966
AASDH	Microglia	chr4	parmigiano	295.0	0.33304516707368	0.250092479327282	0.158479501864038	0.514155915813101	0.360799406178223
AASDH	Neuron	chr4	Original	877.0	0.806076493242443	0.329134935697529	0.668453359707744	0.747554286186151	0.733648621622168
AASDH	Neuron	chr4	parmigiano	132.0	0.452947252966775	0.271425406398822	0.573359899552043	0.47584216890253	0.224403621576705
AASDH	Oligodendrocyte	chr4	Original	937.0	0.708279216467871	0.393410817085732	0.378476445635995	0.77656760419827	0.410180056734135
AASDH	Oligodendrocyte	chr4	parmigiano	246.0	0.714324027259706	0.314637837634405	0.991226386350741	0.706231328644818	0.296539121867755
AASDHPPT	Astrocyte	chr11	Original	547.0	0.113981864217712	0.311458291672775	0.736377941231515	0.111182559676592	0.495942937937706
AASDHPPT	Astrocyte	chr11	parmigiano	136.0	0.820242766763178	0.533541177115031	0.454677664257825	0.881024985700608	0.71082776211585
AASDHPPT	Coding	chr11	Original	363.0	0.726840373699783	0.746019154311802	0.396617278039613	0.857663264189868	0.919031363601933
AASDHPPT	Coding	chr11	parmigiano	171.0	0.657912805207367	0.737965118323811	0.494201023891867	0.785180702240182	0.526695997207365
AASDHPPT	Microglia	chr11	Original	526.0	0.111014166040653	0.33501270218404	0.599249053746439	0.156536219138818	0.567163020387252
AASDHPPT	Microglia	chr11	parmigiano	101.0	0.052918938722027	0.0462236854124183	0.482071149420265	0.0765609466381336	0.03741133264091
AASDHPPT	Neuron	chr11	Original	523.0	0.107332564009659	0.333737825446221	0.641617049557419	0.115701667693241	0.554970472225734
AASDHPPT	Neuron	chr11	parmigiano	82.0	0.0737919077312377	0.0683517731922746	0.405473032526459	0.629095021730954	0.472855185418353
AASDHPPT	Oligodendrocyte	chr11	Original	523.0	0.103223160672384	0.333737825446224	0.641617049557419	0.121824226061155	0.564626360600742
AASDHPPT	Oligodendrocyte	chr11	parmigiano	143.0	0.0519220306171257	0.0454789797268146	0.273009459877308	0.112890178260699	0.0358258486186491
AASS	Astrocyte	chr7	Original	692.0	0.717778127334119	0.622010678759324	0.363425043668584	0.691563624109969	0.461352442633424
AASS	Astrocyte	chr7	parmigiano	87.0	0.866038688204109	0.363499100874593	0.725231255822104	0.57971154872202	0.318757755123906
AASS	Coding	chr7	Original	362.0	0.658536137085279	0.79911699429559	0.227313668758667	0.693174456219458	0.873586661760169
AASS	Coding	chr7	parmigiano	192.0	0.39338643961863	0.295900996360658	0.434593454440261	0.412081865640295	0.345063779792175
AASS	Microglia	chr7	Original	692.0	0.734195631520681	0.622010678759328	0.363425043668583	0.675533260706554	0.452059525109335
AASS	Microglia	chr7	parmigiano	108.0	0.685926535821016	0.362167952768677	0.736390452022087	0.498762193733592	0.34586158313402
AASS	Neuron	chr7	Original	1120.0	0.537051474503627	0.356046646508876	0.378926118001471	0.17150782613286	0.223603918072832
AASS	Neuron	chr7	parmigiano	125.0	0.848531433973681	0.707154083872538	0.493253059583414	0.723610604395622	0.556941726669337
AASS	Oligodendrocyte	chr7	Original	721.0	0.565959094679483	0.598079464681966	0.403597868558439	0.685587572586345	0.439768860077236
AASS	Oligodendrocyte	chr7	parmigiano	118.0	0.977063693407247	0.431683573199302	0.99328130907456	0.748258224428899	0.343651573814634
AATF	Astrocyte	chr17	Original	1008.0	0.0003530579950612	0.122128194612283	0.451066565079653	0.0780811535451892	0.173579804936909
AATF	Astrocyte	chr17	parmigiano	241.0	0.182518636959914	0.284253833312854	0.501335757892692	0.640896446334205	0.452402149474194
AATF	Coding	chr17	Original	377.0	0.0002206118295837	0.121013582333619	0.684933572504097	0.130066185569642	0.409618534308121
AATF	Coding	chr17	parmigiano	178.0	0.0001595147441582	0.007130767415187	0.0409149633078815	0.0971516093166005	0.106427705843202
AATF	Microglia	chr17	Original	843.0	0.0003528678642605	0.210033392524041	0.697443536380042	0.169173216598864	0.445062768882263
AATF	Microglia	chr17	parmigiano	136.0	0.0001258362713887	3.52866446941116e-05	0.0527370268161936	0.0757902017658655	0.006795533705605
AATF	Neuron	chr17	Original	858.0	0.0003521259147247	0.165839995182009	0.645725987211627	0.182969268510931	0.475197104585373
AATF	Neuron	chr17	parmigiano	93.0	0.270478773392307	0.314846349563661	0.57679491245003	0.608996261132347	0.39017658127683
AATF	Oligodendrocyte	chr17	Original	866.0	0.0003537460064115	0.24123341451668	0.76904202445907	0.228478598740209	0.485477024852731
AATF	Oligodendrocyte	chr17	parmigiano	199.0	0.0002413950197065	0.0345214874349448	0.889525290869702	0.0966907814201515	0.240993344696767
AATK	Astrocyte	chr17	Original	211.0	0.468683823715187	0.740303924234975	0.102358438629695	0.223090404169896	0.114542657815142
AATK	Astrocyte	chr17	parmigiano	40.0	0.82021857040772	0.535179281684942	0.331842753102594	0.758632066554342	0.567738650598025
AATK	Microglia	chr17	Original	660.0	0.706092439941632	0.422551311188135	0.844579075851387	0.619870005540591	0.662278763673397
AATK	Microglia	chr17	parmigiano	131.0	0.465573636439481	0.601674575978514	0.112829825473962	0.482228587238002	0.353650968159338
AATK	Neuron	chr17	Original	366.0	0.211306011055935	0.390394149530921	0.0223613881178314	0.408304036224892	0.0627535431886803
AATK	Neuron	chr17	parmigiano	52.0	0.119059865006799	0.0764818786216432	0.251544212721083	0.249776855683063	0.121398795332543
AATK	Oligodendrocyte	chr17	Original	347.0	0.769934862595544	0.385700115537344	0.698749738878641	0.85225877666326	0.829419413977015
AATK	Oligodendrocyte	chr17	parmigiano	96.0	0.852278859273169	0.665853261284621	0.733693247012309	0.426273116974929	0.863945546739977
ABAT	Astrocyte	chr16	Original	1688.0	0.377412543308152	0.208811623092294	0.738125753941868	0.887516000752605	0.623458320754768
ABAT	Astrocyte	chr16	parmigiano	216.0	0.0595386846323254	0.0590203346561011	0.0843364996895143	0.503551815715748	0.223415565424922
ABAT	Coding	chr16	Original	794.0	0.240618875137615	0.109440225924615	0.433025469121376	0.748390854186688	0.300715606650466
ABAT	Coding	chr16	parmigiano	400.0	0.0631170302696032	0.0428728413242916	0.165739436252826	0.498838740594511	0.191033459811597
ABAT	Neuron	chr16	Original	1467.0	0.320835416607816	0.20671364795631	0.470326652561692	0.840858432480356	0.616129454581863
ABAT	Neuron	chr16	parmigiano	81.0	0.613856891611743	0.520553117441915	0.26811526198232	0.519530553171227	0.620595287065079
ABAT	Oligodendrocyte	chr16	Original	1868.0	0.263095153501069	0.0957807813142468	0.536132036835876	0.910968084131678	0.4132264766278
ABAT	Oligodendrocyte	chr16	parmigiano	279.0	0.154516063700065	0.153250299354473	0.328840086906702	0.80185997763051	0.527049247772282
ABCA1	Astrocyte	chr9	Original	1729.0	0.218619212751996	0.0630727178109657	0.77934238890951	0.917421190843638	0.226842728079084
ABCA1	Astrocyte	chr9	parmigiano	340.0	0.945288651149117	0.856513881775451	0.998900195012176	0.760060381225449	0.847016079704202
ABCA1	Coding	chr9	Original	604.0	0.279172052859373	0.087130667908286	0.404774029914027	0.690761871645875	0.222502953730056
ABCA1	Coding	chr9	parmigiano	373.0	0.932626878131577	0.987341817033493	0.704657396926505	0.85220641519664	0.930181853435223
ABCA1	Microglia	chr9	Original	1622.0	0.137550369312817	0.0443326893329274	0.291509603446881	0.841029518535095	0.157156787888884
ABCA1	Microglia	chr9	parmigiano	350.0	0.776424100891239	0.843210215426385	0.648382665654369	0.876353159720776	0.822012037374646
ABCA1	Neuron	chr9	Original	1696.0	0.0511638750924004	0.0140073061911498	0.413897772062116	0.301618281118087	0.0533977764076564
ABCA1	Neuron	chr9	parmigiano	241.0	0.842283210215002	0.916075375122569	0.342758356210158	0.686425784379095	0.535655251142787
ABCA1	Oligodendrocyte	chr9	Original	1688.0	0.0542172454181966	0.0178829190642495	0.310484332991962	0.48049432862152	0.0650636909913825
ABCA1	Oligodendrocyte	chr9	parmigiano	393.0	0.875960110411949	0.881810172615398	0.811183375883231	0.9584499776656	0.905644889370749
ABCA10	Coding	chr17	Original	629.0	0.125397722692893	0.232518176610436	0.0803694669587731	0.259308510476253	0.260180643186177
ABCA10	Coding	chr17	parmigiano	343.0	0.106547324384827	0.0740630917309339	0.057848568279198	0.331823179937359	0.0703630016805595
ABCA12	Astrocyte	chr2	Original	1499.0	0.716313551693446	0.592923126975056	0.350534039957259	0.954513860415436	0.478825074978961
ABCA12	Astrocyte	chr2	parmigiano	177.0	0.0151117725192156	0.285853552374473	0.264715515865581	0.21934812224044	0.151916119525363
ABCA12	Coding	chr2	Original	757.0	0.976830642688229	0.93651400455322	0.236501836220577	0.75335830769792	0.444422043920704
ABCA12	Coding	chr2	parmigiano	418.0	0.531252959185139	0.426505989105309	0.412653841641943	0.497246684196546	0.251706171038926
ABCA13	Coding	chr7	Original	1056.0	0.960881907016584	0.299786869738295	0.932916677314107	0.206377752582743	0.313671103812148
ABCA13	Coding	chr7	parmigiano	495.0	0.0839879667599197	0.38996070749143	0.0095760940320474	0.099648301151599	0.0131503517953825
ABCA2	Astrocyte	chr9	Original	2101.0	0.367071708560369	0.171678274646193	0.814287673476694	0.531688719804448	0.543924795066164
ABCA2	Astrocyte	chr9	parmigiano	386.0	0.0241049603870844	0.0205257285473644	0.026158935664728	0.0453416539598667	0.0038808022557227
ABCA2	Coding	chr9	Original	939.0	0.0365105889932809	0.0466246560851073	0.171279623835953	0.464053785085537	0.526020248274805
ABCA2	Coding	chr9	parmigiano	546.0	0.0069976901939974	0.0012995144876366	0.0061145785167735	0.23234863129509	0.0856095920095772
ABCA2	Microglia	chr9	Original	2474.0	0.395375858582325	0.279973902817544	0.836676912724678	0.704009770753882	0.745232347725392
ABCA2	Microglia	chr9	parmigiano	596.0	0.826709282089125	0.869084054257333	0.671081350455005	0.918793910865505	0.719985558425088
ABCA2	Neuron	chr9	Original	1873.0	0.441135542134626	0.225669050829829	0.393466345936657	0.87120201090443	0.695828042719759
ABCA2	Neuron	chr9	parmigiano	280.0	0.178075527458669	0.183250653198826	0.140448319314078	0.387502616170253	0.142742978266209
ABCA2	Oligodendrocyte	chr9	Original	1410.0	0.948658084912558	0.114857976179298	0.507941091062501	0.810615219182871	0.537202950284055
ABCA2	Oligodendrocyte	chr9	parmigiano	382.0	0.961728391857382	0.760481442521773	0.295804467547619	0.787214265665733	0.495400182354463
ABCA3	Astrocyte	chr16	Original	1818.0	0.793896983468205	0.829263249765603	0.640099321171545	0.655015331656146	0.785436040597458
ABCA3	Astrocyte	chr16	parmigiano	290.0	0.661037983671498	0.471888106187604	0.709235152267291	0.955764154016332	0.628667070561843
ABCA3	Coding	chr16	Original	661.0	0.732935265336422	0.65727653504499	0.394573510895057	0.688000845114181	0.38986038533724
ABCA3	Coding	chr16	parmigiano	272.0	0.938941474807158	0.872596771708037	0.636332239148484	0.784591871979159	0.556777854419357
ABCA3	Microglia	chr16	Original	1875.0	0.685130094916524	0.828774239841741	0.257846154851775	0.568175583564652	0.75047485945813
ABCA3	Microglia	chr16	parmigiano	392.0	0.64594384915024	0.563122581365211	0.397391989277954	0.883566894389155	0.574129586924921
ABCA3	Neuron	chr16	Original	1613.0	0.73648288178461	0.853590650938454	0.193981644570262	0.722548985382513	0.536353848711948
ABCA3	Neuron	chr16	parmigiano	157.0	0.977963648905222	0.993851145679877	0.769138665764394	0.978466445547591	0.86339438738071
ABCA3	Oligodendrocyte	chr16	Original	1482.0	0.646433925152785	0.718529386119533	0.509746299761282	0.621073017359259	0.693431197974858
ABCA3	Oligodendrocyte	chr16	parmigiano	256.0	0.966573496266657	0.980130300173402	0.887853890223102	0.963290848556035	0.633963337565139
ABCA4	Astrocyte	chr1	Original	1533.0	0.744010587939836	0.653426715661074	0.588004652970618	0.984110656760658	0.902809203903754
ABCA4	Astrocyte	chr1	parmigiano	189.0	0.966857140469253	0.622766066255633	0.535450421890746	0.877421858972487	0.555231569379529
ABCA4	Coding	chr1	Original	592.0	0.623969436315294	0.665298931261328	0.555247641807044	0.93431791762863	0.662651620607671
ABCA4	Coding	chr1	parmigiano	336.0	0.639150953246325	0.624819677981789	0.759355725665655	0.84054591890937	0.520610612488748
ABCA5	Coding	chr17	Original	658.0	0.0039561154603851	0.474554162257334	0.375894844251286	0.0584422180617804	0.541270798686304
ABCA5	Coding	chr17	parmigiano	390.0	0.0043515707837245	0.277977581624263	0.459441080925113	0.0667236128429392	0.243124619379004
ABCA6	Coding	chr17	Original	832.0	0.0869308181058586	0.768426607124908	0.382796688118508	0.462046311850237	0.438542881576395
ABCA6	Coding	chr17	parmigiano	342.0	0.0588594250129282	0.27928015995115	0.604602293387204	0.273379773471194	0.59075050880848
ABCA7	Astrocyte	chr19	Original	1913.0	0.0299143632756603	0.0550417238306935	0.177469311481958	0.111947178671932	0.340526383639008
ABCA7	Astrocyte	chr19	parmigiano	445.0	0.69115615787303	0.633807384063738	0.571126798369023	0.921092813634128	0.914691741979647
ABCA7	Coding	chr19	Original	631.0	0.0141060743423245	0.380432679485113	0.0341216390174538	0.0372638934940123	0.123979464555153
ABCA7	Coding	chr19	parmigiano	359.0	0.0195714465655672	0.0527266337536995	0.0039059522359143	0.0296550012857514	0.0090204052945357
ABCA7	Microglia	chr19	Original	1610.0	0.0397361687127404	0.077406694787373	0.693875371209132	0.175329285098712	0.395089126688925
ABCA7	Microglia	chr19	parmigiano	453.0	0.323278982595413	0.061428278421315	0.312290747174015	0.487309950695298	0.425741190581626
ABCA7	Neuron	chr19	Original	1759.0	0.0310161630496624	0.0334422723817923	0.343739144546014	0.102996079831839	0.181144130422411
ABCA7	Neuron	chr19	parmigiano	312.0	0.0125935224471958	0.157895028080745	0.0036171964649991	0.0255926076139963	0.0295843500909367
ABCA7	Oligodendrocyte	chr19	Original	2047.0	0.0369157897982006	0.0675386275528566	0.607858748139909	0.153421621943025	0.341808104077913
ABCA7	Oligodendrocyte	chr19	parmigiano	556.0	0.579624732186198	0.5479667148622	0.286612300852256	0.706767752854512	0.478052266454588
ABCA8	Coding	chr17	Original	620.0	0.209643261996831	0.186344074995872	0.97175382804433	0.680876480418046	0.254605132122054
ABCA8	Coding	chr17	parmigiano	313.0	0.911693691207586	0.871643454405167	0.403120119901947	0.847653978279679	0.618247149525488
ABCA8	Oligodendrocyte	chr17	Original	1189.0	0.69260316130969	0.352979041710934	0.606617480875739	0.615062598853863	0.400847470252686
ABCA8	Oligodendrocyte	chr17	parmigiano	241.0	0.62430621815503	0.769368301741802	0.822033309887646	0.366647018530976	0.890701675256701
ABCA9	Coding	chr17	Original	619.0	0.692062520069267	0.486429191180708	0.344235545510035	0.241659645665993	0.844966641755772
ABCA9	Coding	chr17	parmigiano	367.0	0.467715347760571	0.130407348437499	0.353843410695525	0.521755068855401	0.702626082148442
ABCB1	Coding	chr7	Original	401.0	0.0014189228956222	0.0006813234862671	0.0015608877585222	0.0064146222939207	0.0045638659549978
ABCB1	Coding	chr7	parmigiano	209.0	0.72221606555342	0.242591891636465	0.972607426197977	0.401554735814856	0.595314694098156
ABCB10	Astrocyte	chr1	Original	664.0	0.803121795734777	0.943450808534834	0.474696378485021	0.991129679325828	0.95850890856889
ABCB10	Astrocyte	chr1	parmigiano	66.0	0.421207182298653	0.383393581748363	0.95390603475953	0.716097908344952	0.669317798102692
ABCB10	Coding	chr1	Original	233.0	0.436369715505739	0.588379836443059	0.371925828009831	0.481139865223715	0.92125971298561
ABCB10	Coding	chr1	parmigiano	114.0	0.364939967935104	0.346915856992647	0.521233561788946	0.62844838938012	0.668497141974428
ABCB10	Microglia	chr1	Original	1022.0	0.618775530490953	0.733508888637483	0.211574301111267	0.982208979350395	0.831956131622194
ABCB10	Microglia	chr1	parmigiano	87.0	0.896143313601279	0.471843742221875	0.814947072381598	0.706660318758594	0.632414608889195
ABCB10	Neuron	chr1	Original	794.0	0.795763365112548	0.901995340458274	0.518603064218719	0.989786029137892	0.958267006738898
ABCB10	Neuron	chr1	parmigiano	56.0	0.646141916206938	0.325575816577999	0.96225743823993	0.709839313516437	0.6158452568018
ABCB10	Oligodendrocyte	chr1	Original	699.0	0.780860463272651	0.898809575870029	0.432600764068846	0.858202987626545	0.923257586527489
ABCB10	Oligodendrocyte	chr1	parmigiano	72.0	0.950437074847224	0.653993152434866	0.950705009204559	0.893454854454089	0.918520940310611
ABCB11	Coding	chr2	Original	471.0	0.334409845518893	0.524513843394063	0.0368308729899101	0.220357368727823	0.110522724718088
ABCB11	Coding	chr2	parmigiano	292.0	0.555790030274674	0.336518569946378	0.809470354113981	0.255911726276248	0.706990458947278
ABCB11	Microglia	chr2	Original	1239.0	0.0776238756968822	0.569843290978783	0.950216686218477	0.287675695276422	0.910339930486883
ABCB11	Microglia	chr2	parmigiano	200.0	0.099880579076619	0.155963714643325	0.538263643302847	0.378514492941441	0.627305815034855
ABCB4	Astrocyte	chr7	Original	1002.0	0.0449836224792777	0.261856969852159	0.360262494458578	0.108059708474025	0.227905652909325
ABCB4	Astrocyte	chr7	parmigiano	216.0	0.876200559892581	0.96667787789571	0.855246021698222	0.711660055870679	0.900297461771084
ABCB4	Coding	chr7	Original	353.0	0.631876558210619	0.424440026434302	0.823584969442503	0.489068615741379	0.243169521729995
ABCB4	Coding	chr7	parmigiano	203.0	0.542241367313458	0.676192894486058	0.526244559891993	0.246759154573226	0.322470979121347
ABCB4	Microglia	chr7	Original	1056.0	0.096138187717863	0.443702134450419	0.283484124739834	0.155436762350626	0.415059557324978
ABCB4	Microglia	chr7	parmigiano	275.0	0.791724491019985	0.725742059272861	0.821515930633282	0.343722729194071	0.396069399476673
ABCB4	Neuron	chr7	Original	1076.0	0.0275514407355952	0.107829244647327	0.081321582109804	0.211794270423243	0.150376386673586
ABCB4	Neuron	chr7	parmigiano	142.0	0.0156307782972653	0.358246234603406	0.0230308889865421	0.380657644066068	0.263035075450424
ABCB4	Oligodendrocyte	chr7	Original	929.0	0.0744546642908392	0.279739384831684	0.530426226402379	0.256824350952192	0.295492339731498
ABCB4	Oligodendrocyte	chr7	parmigiano	252.0	0.597825551798572	0.899799039518127	0.343107977358881	0.340139928055295	0.725034590285927
ABCB5	Coding	chr7	Original	646.0	0.325138963105813	0.318994352023776	0.820259847653693	0.565648618961712	0.562513491914679
ABCB5	Coding	chr7	parmigiano	372.0	0.141781222453267	0.172751943988598	0.143094777209198	0.770935687301305	0.410740434867397
ABCB5	Microglia	chr7	Original	1649.0	0.518100728413497	0.591689073627924	0.25704165283024	0.80663639602225	0.713706986224174
ABCB5	Microglia	chr7	parmigiano	210.0	0.282921484563974	0.118790272586223	0.441457421855727	0.392529122559395	0.471222373935279
ABCB6	Astrocyte	chr2	Original	1117.0	0.0654872729140407	0.0795357145587055	0.205513009101878	0.2402559514062	0.217025652184175
ABCB6	Astrocyte	chr2	parmigiano	456.0	0.0083530801814141	0.0141269558350805	0.0156589738194421	0.0252273260197294	0.0422313729182467
ABCB6	Coding	chr2	Original	342.0	0.0400609812417412	0.141716021432906	0.844857673784939	0.390004491813372	0.452520323318599
ABCB6	Coding	chr2	parmigiano	227.0	0.0257050636432075	0.0247391478747342	0.0068504392387027	0.243999759020144	0.0967740182205903
ABCB6	Microglia	chr2	Original	1253.0	0.0413569860207461	0.112191417368945	0.882224201016361	0.168893457377027	0.191160142654635
ABCB6	Microglia	chr2	parmigiano	534.0	0.0291963519203927	0.0376894737891135	0.0081794157407067	0.257123043301959	0.072566938366589
ABCB6	Neuron	chr2	Original	979.0	0.10034356111502	0.169825039269476	0.384367900037144	0.207663664122387	0.176096654390623
ABCB6	Neuron	chr2	parmigiano	280.0	0.0316488192255384	0.0419589877618482	0.0316168483799535	0.291653353749127	0.283813849457734
ABCB6	Oligodendrocyte	chr2	Original	1184.0	0.133838342478754	0.217235027534149	0.183632419691332	0.668308715377242	0.304360530572681
ABCB6	Oligodendrocyte	chr2	parmigiano	516.0	0.0264159990490258	0.0448199815630404	0.0039605203400039	0.378730525470682	0.082671325126753
ABCB8	Astrocyte	chr7	Original	1353.0	0.474228192608961	0.669659471328999	0.330063316746133	0.602412392115768	0.754383976047637
ABCB8	Astrocyte	chr7	parmigiano	329.0	0.705860360265427	0.342583727019393	0.391351668197339	0.747462957563582	0.871618054123775
ABCB8	Coding	chr7	Original	678.0	0.650930188614914	0.429340153048577	0.652484591335963	0.848767186400118	0.550480068528832
ABCB8	Coding	chr7	parmigiano	325.0	0.644371046214059	0.440734769228185	0.508244709910002	0.77350791167226	0.567318767905686
ABCB8	Microglia	chr7	Original	1181.0	0.355056666341936	0.543253691173041	0.353208584016562	0.71650828740821	0.713698764757836
ABCB8	Microglia	chr7	parmigiano	365.0	0.180595029599497	0.36047245714776	0.0704816551379944	0.666549688055011	0.460414242010281
ABCB8	Neuron	chr7	Original	1125.0	0.997367028004034	0.65414462645416	0.472016555824858	0.6781910666431	0.807328775704617
ABCB8	Neuron	chr7	parmigiano	228.0	0.659948709519679	0.460207458545392	0.663886623803143	0.915431202849815	0.961756744768102
ABCB8	Oligodendrocyte	chr7	Original	1236.0	0.97046558462863	0.713882498223206	0.486261210374059	0.653248484431116	0.695266159764094
ABCB8	Oligodendrocyte	chr7	parmigiano	367.0	0.331564197197715	0.477903341700227	0.163698721123309	0.598129250177028	0.369046154835126
ABCB9	Astrocyte	chr12	Original	1672.0	0.230588405099567	0.332030385527963	0.0434451093635346	0.222162935528476	0.11019704628682
ABCB9	Astrocyte	chr12	parmigiano	323.0	0.500965723120514	0.384398958285336	0.397046726427628	0.3201021271684	0.0719646322924302
ABCB9	Coding	chr12	Original	1123.0	0.30288812074448	0.13625549284516	0.157175247394429	0.173865143537952	0.0605189247005012
ABCB9	Coding	chr12	parmigiano	627.0	0.237808775705927	0.0391332007916702	0.137873075581593	0.162309301276436	0.0266338065624937
ABCB9	Microglia	chr12	Original	1606.0	0.26808953397158	0.250868992702169	0.0525363246800942	0.161354655476259	0.0699357700849604
ABCB9	Microglia	chr12	parmigiano	461.0	0.3062699092868	0.436975944407989	0.125632371116816	0.177592865213694	0.0934302548075975
ABCB9	Neuron	chr12	Original	1458.0	0.414577875236216	0.237552265568781	0.168868965413152	0.251493976991023	0.0702386804125266
ABCB9	Neuron	chr12	parmigiano	270.0	0.625280695852037	0.661684340288855	0.829108336562129	0.874294908006815	0.543775861637498
ABCB9	Oligodendrocyte	chr12	Original	1912.0	0.101877909203759	0.398127818657533	0.0120321568527327	0.224310744717866	0.0632402209755575
ABCB9	Oligodendrocyte	chr12	parmigiano	531.0	0.358957697491597	0.543387164330879	0.139723234012221	0.518203923162562	0.213381618065681
ABCC1	Astrocyte	chr16	Original	1843.0	0.0777634439216965	0.0134176878723291	0.375740875295582	0.371802892277644	0.261256990026823
ABCC1	Astrocyte	chr16	parmigiano	188.0	0.0642613223945853	0.0263379487148862	0.450051921850076	0.179633054429767	0.048306912913965
ABCC1	Coding	chr16	Original	554.0	0.318029312923713	0.336531531651256	0.183653216902674	0.44238070525057	0.566626310904762
ABCC1	Coding	chr16	parmigiano	295.0	0.420192133397938	0.227064316708496	0.519137861952294	0.315079458915203	0.42930596434331
ABCC1	Microglia	chr16	Original	2167.0	0.181558328068817	0.0298655861192	0.463864946166183	0.425745749542125	0.38097654809199
ABCC1	Microglia	chr16	parmigiano	325.0	0.312831101811078	0.195910656249092	0.488500149937781	0.337849851317771	0.257812460861231
ABCC1	Neuron	chr16	Original	1789.0	0.0462365114045584	0.0117840841997854	0.36823280003566	0.235097030354471	0.237019731371022
ABCC1	Neuron	chr16	parmigiano	142.0	0.0694247326255438	0.0152253503036481	0.853094573734346	0.0841963306270369	0.0183640191876102
ABCC1	Oligodendrocyte	chr16	Original	2297.0	0.15263145244003	0.04000446489356	0.518547447401201	0.227612580553675	0.371286904094078
ABCC1	Oligodendrocyte	chr16	parmigiano	349.0	0.197581703965738	0.141742659867251	0.476055024033383	0.321862266721211	0.213098149733171
ABCC10	Coding	chr6	Original	502.0	0.0371694461851175	0.850285318471182	0.0063226554089547	0.237826186500397	0.041659019135691
ABCC10	Coding	chr6	parmigiano	267.0	0.543731133783337	0.522209070765114	0.0908245239196961	0.720824987317337	0.63535819226257
ABCC11	Coding	chr16	Original	468.0	0.915989622673353	0.964144460650384	0.897994887707431	0.314402368080114	0.970521559378557
ABCC11	Coding	chr16	parmigiano	212.0	0.970548404675193	0.965459938691257	0.747092477719158	0.452486704921382	0.90600654512331
ABCC12	Coding	chr16	Original	496.0	0.951504458966031	0.82322357945725	0.899898713564607	0.828551751798618	0.92033778685884
ABCC12	Coding	chr16	parmigiano	268.0	0.719833113860127	0.401002541923241	0.770287493614615	0.958344295610597	0.559535181036652
ABCC2	Coding	chr10	Original	460.0	0.140397177165969	0.172417770351743	0.0252263692287786	0.562399810258881	0.110861148033747
ABCC2	Coding	chr10	parmigiano	248.0	0.940149787905646	0.533818635081352	0.67944662013174	0.864170293098199	0.663824734561066
ABCC3	Astrocyte	chr17	Original	1503.0	0.715211161702746	0.289540559664077	0.421246893013854	0.409970630470043	0.213109432116435
ABCC3	Astrocyte	chr17	parmigiano	397.0	0.41040810941313	0.17914835215543	0.929099786942705	0.340474485289121	0.137634245094208
ABCC3	Coding	chr17	Original	590.0	0.468741841466386	0.179819552850832	0.87603328191431	0.467359486845483	0.213223026616781
ABCC3	Coding	chr17	parmigiano	348.0	0.857245471088477	0.388469315390518	0.92971056151813	0.823357924362262	0.720940342740192
ABCC3	Microglia	chr17	Original	1405.0	0.319935819219389	0.282696376806018	0.344241398960587	0.305629571203847	0.272745015100611
ABCC3	Microglia	chr17	parmigiano	334.0	0.781634197145382	0.052674911482187	0.773915515355621	0.300625780291922	0.0574586542809006
ABCC3	Neuron	chr17	Original	1704.0	0.377674664006534	0.318426577188615	0.594999056329349	0.707253409766203	0.528562852631121
ABCC3	Neuron	chr17	parmigiano	323.0	0.385315919924583	0.108976015789281	0.0936568666336459	0.307908256229112	0.228708892018735
ABCC4	Astrocyte	chr13	Original	1921.0	0.170896648680968	0.432303586516675	0.938622567018945	0.982009550952385	0.918122031248264
ABCC4	Astrocyte	chr13	parmigiano	169.0	0.886260631132758	0.90115018321681	0.914583664173272	0.892155743299339	0.904542471145449
ABCC4	Coding	chr13	Original	487.0	0.12899176469168	0.65804913345993	0.856497173033018	0.936891103562997	0.447841363979494
ABCC4	Coding	chr13	parmigiano	281.0	0.0227016818684403	0.0170574853499948	0.130312240002643	0.881370702705534	0.5811474380532
ABCC4	Microglia	chr13	Original	1756.0	0.734211387889359	0.713080443098845	0.686620390322606	0.994636429922935	0.71453039967723
ABCC4	Microglia	chr13	parmigiano	221.0	0.890548303035931	0.0872380534671601	0.292515758606753	0.951610410014573	0.627129483024337
ABCC4	Neuron	chr13	Original	2134.0	0.399685100672176	0.728341317279799	0.812641454290836	0.903953613249677	0.650514249874676
ABCC4	Neuron	chr13	parmigiano	153.0	0.953651671612064	0.965821344956621	0.580800632557634	0.861957668436854	0.825207447391322
ABCC4	Oligodendrocyte	chr13	Original	1979.0	0.804491189260123	0.75125118368847	0.994616582399412	0.996250246265105	0.875234116230554
ABCC4	Oligodendrocyte	chr13	parmigiano	187.0	0.808691229925299	0.83858114230878	0.946978464080253	0.947484054496234	0.965853895667313
ABCC5	Astrocyte	chr3	Original	1450.0	0.139833497272282	0.491205379136023	0.197444518650602	0.715607051357397	0.545544265333494
ABCC5	Astrocyte	chr3	parmigiano	295.0	0.779570401461965	0.628199438637102	0.69951679819748	0.567621317269837	0.695390106972035
ABCC5	Coding	chr3	Original	623.0	0.813616300722753	0.849943085441044	0.634953859203908	0.728321480532232	0.744317284010484
ABCC5	Coding	chr3	parmigiano	376.0	0.592053419032153	0.346860240167331	0.777552408816275	0.786506381356546	0.899692858510481
ABCC5	Microglia	chr3	Original	1643.0	0.16768894604786	0.532918470605393	0.235633556222571	0.242936702056397	0.436277196713243
ABCC5	Microglia	chr3	parmigiano	490.0	0.875086425152153	0.566418787467915	0.525154845158708	0.687075415425234	0.536305365828908
ABCC5	Neuron	chr3	Original	1484.0	0.114701742786368	0.38594843230628	0.142268491634184	0.380888597839093	0.367551612214738
ABCC5	Neuron	chr3	parmigiano	228.0	0.889916735365577	0.780308001247675	0.303821313638108	0.903741795109815	0.514698326736685
ABCC5	Oligodendrocyte	chr3	Original	1868.0	0.34002131282868	0.409558344683898	0.3522687753144	0.905182422528184	0.758953211433598
ABCC5	Oligodendrocyte	chr3	parmigiano	488.0	0.708582438803087	0.841563871014876	0.391911707770864	0.846784122306002	0.468644475239438
ABCC6	Coding	chr16	Original	588.0	0.617528606628231	0.633199225865823	0.546574484426666	0.591253817748843	0.525439843982188
ABCC6	Coding	chr16	parmigiano	314.0	0.590775156529648	0.535358130736006	0.630065884631294	0.823788575917634	0.586445242260034
ABCC8	Astrocyte	chr11	Original	1540.0	0.360200758679082	0.833415292058255	0.183104399141988	0.585338253874409	0.117715650592479
ABCC8	Astrocyte	chr11	parmigiano	227.0	0.531424963372192	0.178908944363381	0.111022582124283	0.184047706211973	0.267299617404588
ABCC8	Coding	chr11	Original	787.0	0.133885341315772	0.749413489996637	0.404083673431641	0.74577297850529	0.355351956182888
ABCC8	Coding	chr11	parmigiano	496.0	0.0115930233313208	0.164878757963871	0.0024081471990388	0.152308482633528	0.076726111906303
ABCC8	Neuron	chr11	Original	1656.0	0.262734681113695	0.70905787859862	0.116432175821139	0.409509637329782	0.141805291139627
ABCC8	Neuron	chr11	parmigiano	215.0	0.108596468487895	0.131500294022226	0.264486003354114	0.201842071954657	0.468406589846786
ABCC8	Oligodendrocyte	chr11	Original	1633.0	0.419197422355109	0.755997021858456	0.322065214643044	0.285953599708435	0.331564021365824
ABCC8	Oligodendrocyte	chr11	parmigiano	329.0	0.157027235813159	0.212934626386111	0.328619232794331	0.430570566327011	0.69950764926601
ABCC9	Coding	chr12	Original	552.0	0.867220467369774	0.906032909604546	0.488307979381849	0.955660566698106	0.549135434818861
ABCC9	Coding	chr12	parmigiano	300.0	0.908846470738671	0.430795409334978	0.557045888251628	0.808523271814321	0.506364202088795
ABCD2	Astrocyte	chr12	Original	781.0	0.901747661501825	0.968275184015581	0.42654250139323	0.333361329741994	0.0699601878483511
ABCD2	Astrocyte	chr12	parmigiano	78.0	0.438977295068447	0.278371297089549	0.872633143514552	0.778087185869505	0.538879738913413
ABCD2	Coding	chr12	Original	400.0	0.875980934605623	0.847028612275768	0.22308691586121	0.367654668436922	0.07140802460725
ABCD2	Coding	chr12	parmigiano	200.0	0.848416104554281	0.952302746885218	0.934191686952116	0.932677798506926	0.933167741074113
ABCD2	Microglia	chr12	Original	814.0	0.889078752181961	0.913171662308327	0.149645630060904	0.310259901391015	0.0377495831580174
ABCD2	Microglia	chr12	parmigiano	126.0	0.90717084185954	0.845809942166828	0.997967377151651	0.883695380190167	0.860244858259176
ABCD2	Neuron	chr12	Original	851.0	0.613903819053022	0.75004369510209	0.123204844891684	0.254855908261161	0.0440594311147425
ABCD2	Neuron	chr12	parmigiano	91.0	0.681556397973896	0.748991084070332	0.578444452439184	0.678181740919145	0.59980072434816
ABCD2	Oligodendrocyte	chr12	Original	839.0	0.842334012084514	0.927582839395761	0.13477869524813	0.281464718308016	0.0380480655347126
ABCD2	Oligodendrocyte	chr12	parmigiano	109.0	0.691309734930277	0.841864457204941	0.551427462996178	0.463729214190194	0.427746373235541
ABCD3	Astrocyte	chr1	Original	753.0	0.963288761461898	0.826504013800414	0.449173661464388	0.992706494631685	0.801762860984977
ABCD3	Astrocyte	chr1	parmigiano	88.0	0.751637669102001	0.72655320707991	0.821189112493196	0.974206277946431	1.0
ABCD3	Coding	chr1	Original	351.0	0.98587004185368	0.70243199629179	0.571754041190395	0.93431378983896	0.675058781280446
ABCD3	Coding	chr1	parmigiano	168.0	0.794628645892764	0.801479907811611	0.27960850369989	0.914498337850814	0.875796102916535
ABCD3	Microglia	chr1	Original	732.0	0.96280360228854	0.825770107728471	0.497963540065936	0.983561848940979	0.759559257849501
ABCD3	Microglia	chr1	parmigiano	68.0	0.572613167309598	0.652651691085448	0.864457527946237	0.919478210834638	0.810541872789777
ABCD3	Neuron	chr1	Original	970.0	0.940290572375944	0.858605417182084	0.153135962948351	0.79774567875097	0.245157016459529
ABCD3	Neuron	chr1	parmigiano	65.0	0.661677455558913	0.676246000791265	0.420365097663953	0.732706575445198	0.588181803782218
ABCD3	Oligodendrocyte	chr1	Original	749.0	0.961878641558916	0.826337349992784	0.409496839919699	0.98230728882374	0.732983506800787
ABCD3	Oligodendrocyte	chr1	parmigiano	69.0	0.537141682613556	0.665410837264762	0.762287673830832	0.826526339924867	0.933390906782754
ABCD4	Astrocyte	chr14	Original	1036.0	0.611206732351785	0.468038973274208	0.925306209826675	0.892241152632004	0.910360576157203
ABCD4	Astrocyte	chr14	parmigiano	206.0	0.898650757460878	0.873442707050226	0.96945733533849	0.973161422271097	0.944440153549486
ABCD4	Coding	chr14	Original	598.0	0.735103276944064	0.432898919491415	0.947865173352268	0.553418263496161	0.810618251738193
ABCD4	Coding	chr14	parmigiano	291.0	0.785667217604002	0.76460038287165	0.770201743816303	0.92477817489726	0.92690994112564
ABCD4	Microglia	chr14	Original	955.0	0.73277116301182	0.613541901620307	0.396202197354482	0.913309654203829	0.944628578677389
ABCD4	Microglia	chr14	parmigiano	206.0	0.87603613972267	0.786330390672515	0.765792775030662	0.960337117516598	0.78141419578928
ABCD4	Neuron	chr14	Original	1038.0	0.73670339057476	0.669590009954777	0.443542595448325	0.855481759406874	0.95072992814267
ABCD4	Neuron	chr14	parmigiano	157.0	0.780746856194896	0.654315851763507	0.54635835169951	0.961428817970306	0.580939756906771
ABCD4	Oligodendrocyte	chr14	Original	1016.0	0.840019691383743	0.703856580074754	0.472584094123454	0.91933735585255	0.96324852478377
ABCD4	Oligodendrocyte	chr14	parmigiano	255.0	0.870719027415261	0.829713435897134	0.6148205084156	0.9589036200214	0.769515407410684
ABCE1	Astrocyte	chr4	Original	766.0	0.293341027686111	0.295836910001778	0.366623450966939	0.930343290178102	0.480442325438924
ABCE1	Astrocyte	chr4	parmigiano	143.0	0.708146927733036	0.611419187928398	0.393277600879821	0.902850079688077	0.900952744635736
ABCE1	Coding	chr4	Original	279.0	0.782563221440706	0.961010433217161	0.535311219012859	0.808259866850052	0.786696925270316
ABCE1	Coding	chr4	parmigiano	149.0	0.142143959692759	0.40946918330349	0.035416196553387	0.519816131442594	0.286800457681041
ABCE1	Microglia	chr4	Original	779.0	0.0913464178883742	0.120839665601986	0.718435908442488	0.524654468036767	0.354671484369537
ABCE1	Microglia	chr4	parmigiano	181.0	0.0341165467632473	0.0219552841800139	0.0340278876408799	0.344959442029912	0.160444306471003
ABCE1	Neuron	chr4	Original	1045.0	0.612620591762489	0.645130127755599	0.965964736817812	0.901494778270631	0.932759370639809
ABCE1	Neuron	chr4	parmigiano	100.0	0.948056408950413	0.552318964607856	0.204312861352198	0.988760358452438	0.863362055225489
ABCE1	Oligodendrocyte	chr4	Original	677.0	0.432538223861865	0.334342117437368	0.408909716655425	0.534211611208893	0.590558436055028
ABCE1	Oligodendrocyte	chr4	parmigiano	148.0	0.46951253485962	0.556616762999305	0.249002794527504	0.770522731923994	0.763329502171385
ABCF1	Astrocyte	chr6	Original	873.0	0.854107580749101	0.834802434710319	0.729637408733246	0.773983599613774	0.887853015057767
ABCF1	Astrocyte	chr6	parmigiano	315.0	0.510257732693081	0.324422195262155	0.579712516286869	0.825923168966762	0.576584760355222
ABCF1	Coding	chr6	Original	254.0	0.850336873307194	0.911762695638489	0.93045447381749	0.973649115008839	0.805829839005296
ABCF1	Coding	chr6	parmigiano	133.0	0.741261926406022	0.592436625963172	0.290174533936336	0.590161623317436	0.576339929877039
ABCF1	Microglia	chr6	Original	777.0	0.850890997611574	0.82861967032561	0.566644343511854	0.791806985958111	0.927909031051494
ABCF1	Microglia	chr6	parmigiano	227.0	0.916842363924113	0.207055599222297	0.934042519048971	0.599206282388039	0.459947576017547
ABCF1	Neuron	chr6	Original	731.0	0.842704896381221	0.772061582360907	0.706283479900252	0.367911955874753	0.796911480480275
ABCF1	Neuron	chr6	parmigiano	176.0	0.176417550289698	0.123717294594845	0.770908144948941	0.35470262183626	0.244907356761126
ABCF1	Oligodendrocyte	chr6	Original	826.0	0.817862815914079	0.809994695053231	0.654993532967576	0.794502879177155	0.878998379239394
ABCF1	Oligodendrocyte	chr6	parmigiano	337.0	0.431003466416348	0.585127481779368	0.148129180216688	0.915302574252691	0.529886775841639
ABCF2	Astrocyte	chr7	Original	837.0	0.839296332029295	0.5154125508733	0.849078815661503	0.984193925547373	0.924473431724633
ABCF2	Astrocyte	chr7	parmigiano	277.0	0.484574447478871	0.319532015711876	0.93412995922186	0.929391379204798	0.745455765192599
ABCF2	Coding	chr7	Original	305.0	0.783510453304989	0.32402685465657	0.885954692525394	0.955541854200704	0.814942906715599
ABCF2	Coding	chr7	parmigiano	206.0	0.754130306949774	0.49637161405809	0.746988181728206	0.923448653277162	0.881223707523754
ABCF2	Microglia	chr7	Original	583.0	0.66368846907352	0.415287367600645	0.536647820468522	0.974510000745168	0.848657569980466
ABCF2	Microglia	chr7	parmigiano	178.0	0.776001843867342	0.709331161810731	0.875023319861616	0.994370067922188	1.0
ABCF2	Neuron	chr7	Original	721.0	0.684334709775239	0.588295302347098	0.651634510018756	0.931512557716065	0.759759299533744
ABCF2	Neuron	chr7	parmigiano	150.0	0.57108265683492	0.616944108842311	0.688101468036194	0.999071162312238	0.919772661362323
ABCF2	Oligodendrocyte	chr7	Original	656.0	0.772944180017276	0.481018648792425	0.487741199296208	0.98457499029188	0.747793048933808
ABCF2	Oligodendrocyte	chr7	parmigiano	229.0	0.949441150785428	0.763854739623368	0.934390650878403	0.991768316575631	0.846896623690874
ABCF2-H2BE1	Coding	chr7	Original	338.0	0.328504394056732	0.329058375776287	0.702898707900199	0.722259167924775	0.743834253647571
ABCF2-H2BE1	Coding	chr7	parmigiano	216.0	0.970809667248275	0.476309404327705	0.738765962380269	0.852339167833313	0.836574083314111
ABCF3	Astrocyte	chr3	Original	832.0	0.131082297295145	0.101649611345438	0.382650870018165	0.721939499285594	0.69613909421418
ABCF3	Astrocyte	chr3	parmigiano	284.0	0.716445992039019	0.391078624646643	0.577870694919348	0.68424887218863	0.555661107742592
ABCF3	Coding	chr3	Original	319.0	0.242418739939921	0.102487739771712	0.432379502208163	0.652067224113967	0.524607822274831
ABCF3	Coding	chr3	parmigiano	183.0	0.158336070081896	0.11789371597417	0.631897049474158	0.0958240811446359	0.135705996904199
ABCF3	Microglia	chr3	Original	1037.0	0.199778883639819	0.0705337529128311	0.703412892876417	0.676731138387782	0.528198814119534
ABCF3	Microglia	chr3	parmigiano	431.0	0.165294625518035	0.0725973529401466	0.943337097050147	0.323179216072222	0.523533966504091
ABCF3	Neuron	chr3	Original	1131.0	0.317598003394699	0.249904648026785	0.564708838552656	0.885558567734509	0.71443686065067
ABCF3	Neuron	chr3	parmigiano	289.0	0.489937823235779	0.770573642212907	0.0919905410927021	0.772847929911037	0.18132428031866
ABCF3	Oligodendrocyte	chr3	Original	1271.0	0.250823937896083	0.177520529661029	0.609227947423018	0.889366481712626	0.751080496396803
ABCF3	Oligodendrocyte	chr3	parmigiano	456.0	0.692141387468162	0.811997317091906	0.843636675853872	0.309995314938366	0.688407102144083
ABCG1	Astrocyte	chr21	Original	1373.0	0.00291394972147	0.917879700931401	0.542821511238672	0.659418497244917	0.873177172492019
ABCG1	Astrocyte	chr21	parmigiano	211.0	0.934680089482935	0.441296745923634	0.155730974388153	0.790295184920501	0.633304119740222
ABCG1	Coding	chr21	Original	430.0	0.0005983136656007	0.290402073606039	0.0421886295984543	0.15412268862973	0.52223012756079
ABCG1	Coding	chr21	parmigiano	195.0	6.44845928288174e-05	0.0126625982734065	0.200146197557503	0.151970197521848	0.233808534382061
ABCG1	Microglia	chr21	Original	1229.0	0.0025413250166361	0.916824979374375	0.562127935070468	0.620454620968882	0.869337272825689
ABCG1	Microglia	chr21	parmigiano	215.0	0.96237755911216	0.906521952803077	0.746814217807615	0.896300233779491	0.763580152249539
ABCG1	Neuron	chr21	Original	1361.0	0.0028863318421303	0.916528170545302	0.537015788429744	0.655541311493343	0.862804973487072
ABCG1	Neuron	chr21	parmigiano	165.0	0.625983038259159	0.383317078826348	0.587161296502985	0.384417514198367	0.473935733431543
ABCG1	Oligodendrocyte	chr21	Original	1378.0	0.0029391530914582	0.928945587657959	0.649827842912623	0.680530437313823	0.924276696717959
ABCG1	Oligodendrocyte	chr21	parmigiano	231.0	0.951124644332234	0.510497670016341	0.642418490934019	0.350676415006117	0.539201994910453
ABCG2	Astrocyte	chr4	Original	1023.0	0.709018801836098	0.798885812411665	0.370052892927248	0.943037650203144	0.826048555199285
ABCG2	Astrocyte	chr4	parmigiano	200.0	0.8482640545828	0.913251545466453	0.90661503199153	0.989121308824796	0.802530637826846
ABCG2	Coding	chr4	Original	329.0	0.966862216567784	0.781736135664941	0.323789364894372	0.838342623828207	0.458748400192307
ABCG2	Coding	chr4	parmigiano	170.0	0.981536049630715	0.996429015222717	0.863505199893134	0.989482063443314	0.577197940902266
ABCG2	Microglia	chr4	Original	612.0	0.298110249622383	0.651890637524821	0.0643888960510514	0.905048424695983	0.375154818274712
ABCG2	Microglia	chr4	parmigiano	114.0	0.916955550575645	0.969236049704594	0.484666691833341	0.739575981235391	0.255241901730697
ABCG2	Neuron	chr4	Original	938.0	0.843686961846309	0.909830542713304	0.322514426264705	0.770357916630526	0.801312539667717
ABCG2	Neuron	chr4	parmigiano	121.0	0.779110628553338	0.926189747723381	0.275360720076469	0.124866313822137	0.0494140011290297
ABCG2	Oligodendrocyte	chr4	Original	1263.0	0.734314168878299	0.76075753244373	0.425951413022929	0.903700277696832	0.768437314194918
ABCG2	Oligodendrocyte	chr4	parmigiano	266.0	0.850896271554268	0.9422708309843	0.810479160755345	0.997472759027245	0.921308524563778
ABCG4	Astrocyte	chr11	Original	1085.0	0.90915944626766	0.959811839142347	0.375307339973626	0.960399761419584	0.686143735542759
ABCG4	Astrocyte	chr11	parmigiano	292.0	0.802847464560122	0.798179395135287	0.605143207538069	0.905997608565821	0.785879121435391
ABCG4	Coding	chr11	Original	305.0	0.687812965771614	0.895989138562835	0.267286380812171	0.890964167141351	0.750150608520931
ABCG4	Coding	chr11	parmigiano	152.0	0.921369034904353	0.957179469401528	0.70836368569166	0.85831244889817	0.944730544988138
ABCG4	Microglia	chr11	Original	1404.0	0.948699874641411	0.874537521681875	0.868461721289244	0.82002595971694	0.986852004213361
ABCG4	Microglia	chr11	parmigiano	479.0	0.30073517676635	0.252922769171776	0.249298664554044	0.652398735528249	0.577661991758672
ABCG4	Neuron	chr11	Original	1056.0	0.700415233145752	0.758338427823605	0.811944301015887	0.747076500131436	0.955656965473325
ABCG4	Neuron	chr11	parmigiano	202.0	0.281894463560267	0.0949328638044427	0.426609173481004	0.57947375704491	0.19304603266857
ABCG4	Oligodendrocyte	chr11	Original	1067.0	0.958460265590188	0.987918930737396	0.201482362486982	0.944976931345758	0.615908984289832
ABCG4	Oligodendrocyte	chr11	parmigiano	302.0	0.658660485094562	0.813557491225623	0.398833563004962	0.889533474335633	0.536672789964874
ABCG5	Coding	chr2	Original	292.0	0.63272398311414	0.348537817071143	0.816191090541132	0.870098052286627	0.358485763690383
ABCG5	Coding	chr2	parmigiano	165.0	0.282060047911551	0.142267281986332	0.462862792853513	0.839274271197763	0.808566543163546
ABCG8	Coding	chr2	Original	893.0	0.122927012912278	0.072066692971007	0.513895956656738	0.601111905772626	0.496742824317775
ABCG8	Coding	chr2	parmigiano	359.0	0.331247895726817	0.393788286043155	0.13106426700336	0.860501695079655	0.592670677271399
ABHD1	Astrocyte	chr2	Original	1096.0	0.788074347120693	0.847723918372896	0.894610556550707	0.937634191402503	0.927525097335582
ABHD1	Astrocyte	chr2	parmigiano	279.0	0.731733626621341	0.754193212262517	0.71209524742913	0.653649407762308	0.767096335968338
ABHD1	Coding	chr2	Original	331.0	0.847321526416876	0.91610530699716	0.406612341687245	0.967969322827764	0.732308859655768
ABHD1	Coding	chr2	parmigiano	121.0	0.661867328071911	0.544864086731067	0.795492070737983	0.962627680060379	0.812346234124753
ABHD1	Microglia	chr2	Original	1026.0	0.841304554951003	0.975726483167431	0.504888323054287	0.994990960262338	0.910964974801002
ABHD1	Microglia	chr2	parmigiano	304.0	0.689858914703067	0.886737498784128	0.604702068398802	0.986053884554718	0.979348448387982
ABHD1	Neuron	chr2	Original	1073.0	0.850784837174445	0.965208309744626	0.580427695713789	0.992980957280389	0.868907584224639
ABHD1	Neuron	chr2	parmigiano	192.0	0.859399994588709	0.934788412225835	0.7255084890892	0.977968057397253	0.918004690586998
ABHD1	Oligodendrocyte	chr2	Original	1125.0	0.72555982153866	0.891169062166478	0.787769919464377	0.989418824284088	0.969470971319378
ABHD1	Oligodendrocyte	chr2	parmigiano	428.0	0.685102353521146	0.903522346057982	0.464332106013882	0.632617209809419	0.985020375105248
ABHD10	Astrocyte	chr3	Original	563.0	0.89500721250177	0.254423780914974	0.0389869877538709	0.305492270389346	0.0388385755115572
ABHD10	Astrocyte	chr3	parmigiano	161.0	0.93171743881052	0.94498988343958	0.987669226089626	0.991715006468948	0.903205362213228
ABHD10	Coding	chr3	Original	157.0	0.870360965289677	0.0276901451155906	0.0135110949486462	0.170681988824542	0.0285923680889665
ABHD10	Coding	chr3	parmigiano	77.0	0.010977430825629	0.0102883458769898	0.00826233503639	0.0915133027667896	0.052349590811385
ABHD10	Microglia	chr3	Original	596.0	0.933263211841162	0.421143832941041	0.487659469871891	0.428545272604988	0.2846303475474
ABHD10	Microglia	chr3	parmigiano	140.0	0.96145251788755	0.813847577762795	0.999310927744988	0.715473107030169	0.83697594741151
ABHD10	Neuron	chr3	Original	659.0	0.91281573340387	0.184984626096071	0.0325140455916145	0.276632341784866	0.0280848041912289
ABHD10	Neuron	chr3	parmigiano	76.0	0.936806366451779	0.921236124165884	0.981516952572193	0.99246776977913	0.837244011746603
ABHD10	Oligodendrocyte	chr3	Original	761.0	0.950133395779656	0.577111381903567	0.252242874656249	0.444727799209065	0.196629599371092
ABHD10	Oligodendrocyte	chr3	parmigiano	186.0	0.506551808731053	0.495932761975195	0.374156175334325	0.611283651166517	0.546741821037896
ABHD11	Astrocyte	chr7	Original	692.0	0.984887149558313	0.245113518541098	0.984663728918471	0.755787687287569	0.554087256090788
ABHD11	Astrocyte	chr7	parmigiano	278.0	0.982263149636175	0.807243514946381	0.936485735130502	0.997669452839338	0.914489936518249
ABHD11	Coding	chr7	Original	161.0	0.989509355972743	0.170069850312815	0.821553480572535	0.960849039235048	0.530297023188076
ABHD11	Coding	chr7	parmigiano	96.0	0.996581610318259	0.997680431823999	0.880964446614892	0.991947714123552	0.767417700571125
ABHD11	Microglia	chr7	Original	726.0	0.98457472383867	0.14274928128365	0.75852236431936	0.757469014883013	0.610070558784902
ABHD11	Microglia	chr7	parmigiano	239.0	0.987212592976319	0.786674067795768	0.946479774009261	0.803396154327032	0.975677844777598
ABHD11	Neuron	chr7	Original	855.0	0.98507818806713	0.250799754971792	0.889815927529788	0.769390500542079	0.670686019298893
ABHD11	Neuron	chr7	parmigiano	188.0	0.987124658022382	0.853194130543882	0.905408006571198	0.992103944388155	0.90646495557974
ABHD11	Oligodendrocyte	chr7	Original	627.0	0.98689612599249	0.26580890213797	0.782419074520168	0.778774477990018	0.646460179188911
ABHD11	Oligodendrocyte	chr7	parmigiano	294.0	0.990588942341557	0.767329495036627	0.667140860681998	0.973599799238481	0.679637967357654
ABHD12	Astrocyte	chr20	Original	1321.0	0.561192054572161	0.435121890622496	0.877886632241691	0.971451698194205	0.858641471806238
ABHD12	Astrocyte	chr20	parmigiano	146.0	0.222410163399256	0.244879197111298	0.0757891370712007	0.557111527243951	0.165815642215275
ABHD12	Coding	chr20	Original	429.0	0.352373075887258	0.612273585074838	0.219260939091027	0.215542387650647	0.436812420910147
ABHD12	Coding	chr20	parmigiano	231.0	0.188973245579567	0.228347714395001	0.0504290060278401	0.329860960585712	0.109008479724846
ABHD12	Microglia	chr20	Original	1210.0	0.53240336549663	0.486635574714296	0.727575635960049	0.884599084715031	0.90434135943543
ABHD12	Microglia	chr20	parmigiano	173.0	0.208374985305281	0.276991887480511	0.0557412727718867	0.536992969739919	0.242673835364
ABHD12	Neuron	chr20	Original	1438.0	0.53026049203505	0.377415111089376	0.735309110751335	0.938647288145112	0.577213299701274
ABHD12	Neuron	chr20	parmigiano	114.0	0.109279943459036	0.249781056891544	0.0330527492676547	0.587927744274253	0.243085392878702
ABHD12	Oligodendrocyte	chr20	Original	1417.0	0.491807237488403	0.638775377287361	0.507418020665484	0.931275372696715	0.812739300904609
ABHD12	Oligodendrocyte	chr20	parmigiano	246.0	0.456457711663965	0.264895206525663	0.235508398659693	0.826125137090246	0.699585786643049
ABHD12B	Astrocyte	chr14	Original	1060.0	0.570030202691091	0.391438340509385	0.652822808799486	0.68696629722545	0.326407568896963
ABHD12B	Astrocyte	chr14	parmigiano	212.0	0.915684306963319	0.655958359139024	0.96864148266063	0.774878798418096	0.647677915464378
ABHD12B	Coding	chr14	Original	321.0	0.667003765737815	0.387711936509233	0.493424909075587	0.511717719085206	0.207594119718704
ABHD12B	Coding	chr14	parmigiano	124.0	0.727277982412571	0.881070133310314	0.315886338935509	0.911523346477709	0.690146765404301
ABHD12B	Microglia	chr14	Original	923.0	0.72441393511534	0.434119971015246	0.751172844691968	0.681330312638518	0.498276341651851
ABHD12B	Microglia	chr14	parmigiano	145.0	0.629276404102086	0.670669552127332	0.405557762717648	0.288099927249885	0.528443349184321
ABHD12B	Neuron	chr14	Original	955.0	0.733513473830695	0.523072886989731	0.900139501611482	0.645597902503499	0.288097901399848
ABHD12B	Neuron	chr14	parmigiano	127.0	0.582595008907832	0.684595943453888	0.312039543080662	0.567802607913789	0.621494959226436
ABHD12B	Oligodendrocyte	chr14	Original	1154.0	0.29596124941097	0.146701770596551	0.577404187995385	0.690421223302647	0.249475308022687
ABHD12B	Oligodendrocyte	chr14	parmigiano	321.0	0.0220839244417381	0.03157276269073	0.42889383520304	0.0155457744245826	0.346888465936507
ABHD13	Astrocyte	chr13	Original	619.0	0.54269963331476	0.515651453883032	0.574022943211223	0.65354765348977	0.646743976715516
ABHD13	Astrocyte	chr13	parmigiano	181.0	0.125688620429863	0.149769000184359	0.0205901355542888	0.539418794701304	0.152014568000385
ABHD13	Coding	chr13	Original	281.0	0.626981222858838	0.375547984745498	0.980506392527839	0.943263819633601	0.746915399816058
ABHD13	Coding	chr13	parmigiano	144.0	0.973335503524275	0.22285305661756	0.792733507356578	0.98653733132798	0.810506898116075
ABHD13	Microglia	chr13	Original	617.0	0.79101492679675	0.581071066371057	0.428989000862255	0.888514895449114	0.483149452074755
ABHD13	Microglia	chr13	parmigiano	140.0	0.209541920360233	0.435718753771049	0.0506387465502642	0.987413146174872	0.771928817040422
ABHD13	Neuron	chr13	Original	543.0	0.661857354744267	0.380058786985669	0.263843746530765	0.880758633076734	0.224431567855619
ABHD13	Neuron	chr13	parmigiano	94.0	0.771895328828604	0.234603673831012	0.443211003095562	0.962215596119031	0.888894634864654
ABHD13	Oligodendrocyte	chr13	Original	639.0	0.590842520007687	0.57773784681183	0.646397648044002	0.784523377776856	0.713574174121851
ABHD13	Oligodendrocyte	chr13	parmigiano	191.0	0.641658977225689	0.292423772242166	0.299537177331258	0.815722484697606	0.580663561101642
ABHD14A	Astrocyte	chr3	Original	550.0	0.599565665140327	0.353011789679368	0.926511587592513	0.669532897865006	0.362893580666932
ABHD14A	Astrocyte	chr3	parmigiano	203.0	0.658942956962092	0.403047006182951	0.801138600066691	0.317389828453053	0.318124527944036
ABHD14A	Coding	chr3	Original	204.0	0.602930970056761	0.418726488714808	0.354321812741757	0.652444624932312	0.628900727879864
ABHD14A	Coding	chr3	parmigiano	131.0	0.622541811124578	0.149023580764023	0.896455999667076	0.379553728084132	0.19466883399121
ABHD14A	Microglia	chr3	Original	587.0	0.496746938816701	0.148009112816784	0.660692548315466	0.676756228760977	0.174472646164996
ABHD14A	Microglia	chr3	parmigiano	225.0	0.686387668389403	0.488087424475897	0.826384808157111	0.809179938137504	0.397719357396564
ABHD14A	Neuron	chr3	Original	585.0	0.360617883170563	0.153929760944525	0.374353537237909	0.400804006881539	0.209368478065602
ABHD14A	Neuron	chr3	parmigiano	140.0	0.459697354585304	0.256981758283832	0.796947928001602	0.573913178180926	0.189576966590938
ABHD14A	Oligodendrocyte	chr3	Original	833.0	0.748977709967149	0.44613364628177	0.96866725504254	0.543858485090055	0.563397553312887
ABHD14A	Oligodendrocyte	chr3	parmigiano	343.0	0.747499603923847	0.723896295378215	0.687823118543082	0.842403470685053	0.61488563030371
ABHD14A-ACY1	Astrocyte	chr3	Original	811.0	0.51256122437998	0.230140660699935	0.789588009578895	0.645153225161169	0.699648308462425
ABHD14A-ACY1	Astrocyte	chr3	parmigiano	236.0	0.592624030005353	0.495242648216873	0.794367606365958	0.495892267082275	0.397658310654974
ABHD14A-ACY1	Coding	chr3	Original	405.0	0.672133185350685	0.275847863117497	0.320020403743402	0.905035290089057	0.769621331387181
ABHD14A-ACY1	Coding	chr3	parmigiano	242.0	0.437712463954411	0.191228359387451	0.8084411617746	0.170224524889413	0.301823435362005
ABHD14A-ACY1	Microglia	chr3	Original	839.0	0.581092802149293	0.113910980095838	0.970452168874138	0.636676373197782	0.45339878673598
ABHD14A-ACY1	Microglia	chr3	parmigiano	267.0	0.697076206105628	0.475530854318575	0.762477361498685	0.838232235117515	0.404558566891517
ABHD14A-ACY1	Neuron	chr3	Original	824.0	0.781741154193435	0.164199267466411	0.969150318635547	0.347212614945915	0.561326069815428
ABHD14A-ACY1	Neuron	chr3	parmigiano	169.0	0.429775979815423	0.326417432753437	0.589580768435404	0.350577424594872	0.219864989166238
ABHD14A-ACY1	Oligodendrocyte	chr3	Original	1079.0	0.792575534330539	0.296729567031812	0.684108178781853	0.539193200318965	0.782113599616142
ABHD14A-ACY1	Oligodendrocyte	chr3	parmigiano	374.0	0.742642059763209	0.755025321817637	0.592833438122463	0.95241795773244	0.672571618674774
ABHD14B	Astrocyte	chr3	Original	750.0	0.697540445545465	0.386283213785913	0.9840849581534	0.699326553243066	0.464369752393499
ABHD14B	Astrocyte	chr3	parmigiano	217.0	0.735592745047662	0.364289374383474	0.360215834398735	0.515387317182029	0.336892792521482
ABHD14B	Coding	chr3	Original	317.0	0.716352438380057	0.502406366551089	0.907935983742711	0.649819633907812	0.735993600996241
ABHD14B	Coding	chr3	parmigiano	200.0	0.364404452520531	0.162275017822632	0.945476958052304	0.433322350744601	0.204198342240577
ABHD14B	Microglia	chr3	Original	775.0	0.524573368134751	0.250276564253103	0.380865930378643	0.648181040283602	0.297939742520823
ABHD14B	Microglia	chr3	parmigiano	262.0	0.625780107801308	0.55547720448413	0.603379251051896	0.817391710478772	0.416058545647052
ABHD14B	Neuron	chr3	Original	686.0	0.82283974188678	0.400025064197384	0.722681322904984	0.576987781111124	0.499397251909536
ABHD14B	Neuron	chr3	parmigiano	140.0	0.378351681836425	0.308489727276616	0.806143770218632	0.658397120181932	0.21839745894477
ABHD14B	Oligodendrocyte	chr3	Original	856.0	0.833745584165974	0.459658827449087	0.846817176560657	0.589197423832237	0.637674578206995
ABHD14B	Oligodendrocyte	chr3	parmigiano	347.0	0.841103005554206	0.718099674771269	0.54690057017686	0.906378828590114	0.618745006654139
ABHD15	Astrocyte	chr17	Original	742.0	0.38773162722753	0.145916164407253	0.992477664036226	0.5814176563168	0.409613388378193
ABHD15	Astrocyte	chr17	parmigiano	269.0	0.391020861405896	0.357249667394131	0.604100867428272	0.77114071592885	0.844166678705356
ABHD15	Coding	chr17	Original	246.0	0.456828253495545	0.636661807381127	0.309391712021443	0.487862947444939	0.234413752213918
ABHD15	Coding	chr17	parmigiano	148.0	0.0146779525364815	0.485048857113158	0.250297316220318	0.688497039478176	0.384661580392098
ABHD15	Microglia	chr17	Original	944.0	0.36541955341754	0.0942683190086392	0.285091070745454	0.220697992625028	0.208956730871644
ABHD15	Microglia	chr17	parmigiano	412.0	0.0917231840824548	0.0618499444481731	0.206501985894438	0.298931929831267	0.205647196529461
ABHD15	Neuron	chr17	Original	817.0	3.53696852029017e-06	1.76143169858424e-06	0.538704721481041	0.0009336244492009	0.0027579333619473
ABHD15	Neuron	chr17	parmigiano	230.0	0.0001957431144532	0.0095086087081901	0.59872327014479	0.0856844448181519	0.422385395173558
ABHD15	Oligodendrocyte	chr17	Original	1053.0	0.071799962625675	0.0320178933770196	0.236350614448692	0.393438443613087	0.220072697275799
ABHD15	Oligodendrocyte	chr17	parmigiano	497.0	0.118459131075289	0.0590464358996971	0.334824112987982	0.439356964421506	0.248248920620087
ABHD16A	Astrocyte	chr6	Original	1175.0	0.914694328557994	0.406325106693754	0.279592501053004	0.701608242933201	0.650041890645451
ABHD16A	Astrocyte	chr6	parmigiano	456.0	0.792796523283374	0.337873623314434	0.577154339909922	0.667206644783768	0.540777799223003
ABHD16A	Coding	chr6	Original	231.0	0.624309304761135	0.849024524380379	0.381829738681545	0.512233888277123	0.811887097334296
ABHD16A	Coding	chr6	parmigiano	163.0	0.669872489455166	0.725306797752819	0.359538158181458	0.683859809247353	0.686546990974594
ABHD16A	Microglia	chr6	Original	1367.0	0.221666877063366	0.450073499410128	0.287333909383066	0.654323540408735	0.737198325518574
ABHD16A	Microglia	chr6	parmigiano	562.0	0.135660781603828	0.136346177860796	0.81768647028714	0.826093131545425	0.52732862955109
ABHD16A	Neuron	chr6	Original	1098.0	0.344021690356759	0.530405103624122	0.907800461152118	0.68591617836046	0.88696335470187
ABHD16A	Neuron	chr6	parmigiano	328.0	0.91414341041998	0.172795425224732	0.697677926399121	0.861778273672919	0.491300189509075
ABHD16A	Oligodendrocyte	chr6	Original	1377.0	0.361818981580891	0.488472410049086	0.923681278206219	0.67039491454667	0.888585485055096
ABHD16A	Oligodendrocyte	chr6	parmigiano	571.0	0.174997638910554	0.263143098812034	0.529284612100957	0.884379619435824	0.698517895982399
ABHD16B	Coding	chr20	Original	108.0	0.637247074811095	0.529267036239765	0.82159131376546	0.478978710702144	0.795004745072002
ABHD16B	Coding	chr20	parmigiano	52.0	0.869862097980467	0.603310467779952	0.846330296354368	0.405172684463965	0.344296059262522
ABHD16B	Microglia	chr20	Original	976.0	0.273335685283924	0.422147138915158	0.195577252757757	0.649767633572243	0.512183475045118
ABHD16B	Microglia	chr20	parmigiano	109.0	0.0530746566998035	0.345707554221446	0.0129713641654579	0.102904909869374	0.12805824374451
ABHD17A	Astrocyte	chr19	Original	1230.0	0.398818842580934	0.924440141120695	0.26713570944117	0.139690676840113	0.371691618156564
ABHD17A	Astrocyte	chr19	parmigiano	122.0	0.971350512970372	0.992814359461084	0.753457066683523	0.703808268974231	0.826785263758448
ABHD17A	Coding	chr19	Original	524.0	0.402368742453164	0.654699700381602	0.320844846041051	0.150004835265829	0.221200250034207
ABHD17A	Coding	chr19	parmigiano	214.0	0.982548247917061	0.993957813633143	0.815406447708678	0.948684778376684	0.935819848994798
ABHD17A	Microglia	chr19	Original	1427.0	0.323787859101353	0.579660460305118	0.749377948975767	0.144109890500598	0.362794135981014
ABHD17A	Microglia	chr19	parmigiano	199.0	0.555688766146347	0.216404545771381	0.217542667072004	0.789350253974526	0.589560333211535
ABHD17A	Neuron	chr19	Original	956.0	0.671838542277315	0.917475868586894	0.512401881009515	0.0975269755017247	0.492093429925526
ABHD17A	Neuron	chr19	parmigiano	101.0	0.966109541586868	0.993321521448105	0.781988350734428	0.247326711488601	0.51239483519654
ABHD17A	Oligodendrocyte	chr19	Original	1271.0	0.0934282110037949	0.936478852920726	0.164412658717991	0.1335329727663	0.334349204320355
ABHD17A	Oligodendrocyte	chr19	parmigiano	248.0	0.151028840378719	0.15617060954151	0.0445898083006479	0.473647746696716	0.0874386484767887
ABHD17C	Astrocyte	chr15	Original	702.0	0.236713924321073	0.163024601896456	0.423555990549541	0.406609481181436	0.496686054282866
ABHD17C	Astrocyte	chr15	parmigiano	72.0	0.626419469799802	0.589383888716812	0.243332881840557	0.285924544212259	0.367297698598807
ABHD17C	Coding	chr15	Original	210.0	0.276814791834932	0.702853350527753	0.312308457619456	0.26779199252882	0.632061484640648
ABHD17C	Coding	chr15	parmigiano	103.0	0.673207979067573	0.729086864676757	0.894674004280841	0.960471187910578	0.818058229377007
ABHD17C	Microglia	chr15	Original	1210.0	0.440127104688924	0.234774818983411	0.803897697718847	0.700072040920336	0.354201306416629
ABHD17C	Microglia	chr15	parmigiano	317.0	0.329719858352107	0.498830049067254	0.171061605387581	0.558901298311033	0.619332240825095
ABHD17C	Neuron	chr15	Original	763.0	0.507957309637369	0.136523276459342	0.907381154570488	0.609373935073864	0.403347714848179
ABHD17C	Neuron	chr15	parmigiano	50.0	0.595224620527253	0.80654313733331	0.114178135827345	0.748597140674617	0.266903243336232
ABHD17C	Oligodendrocyte	chr15	Original	1083.0	0.794809088913579	0.338677389311693	0.785892772280242	0.790075047085582	0.628773868536089
ABHD17C	Oligodendrocyte	chr15	parmigiano	116.0	0.266698264620258	0.232867151171587	0.241598783467171	0.670700192241098	0.599554234421581
ABHD18	Astrocyte	chr4	Original	1007.0	0.16045187317742	0.103317182856421	0.131766210887004	0.385737065050935	0.215739908670498
ABHD18	Astrocyte	chr4	parmigiano	260.0	0.349113637733109	0.0552097089396506	0.929411448667337	0.515407055241891	0.235422134773658
ABHD18	Coding	chr4	Original	398.0	0.584450312836046	0.435459725872665	0.720430147133918	0.682756666706414	0.376400465894355
ABHD18	Coding	chr4	parmigiano	185.0	0.540541853313061	0.286637028785322	0.327280168832175	0.46925595794178	0.490404450413878
ABHD18	Microglia	chr4	Original	848.0	0.134273325589569	0.0789175864334662	0.105032010420108	0.358607999902374	0.168667289826064
ABHD18	Microglia	chr4	parmigiano	197.0	0.143415931887561	0.0453047796352368	0.943765111971837	0.3227978091658	0.126092869421531
ABHD18	Neuron	chr4	Original	959.0	0.374924082385959	0.293755705426178	0.237328838700345	0.969215600674653	0.409495707539323
ABHD18	Neuron	chr4	parmigiano	175.0	0.638518652705566	0.732404215343187	0.284702116104939	0.367523905962616	0.192420184521178
ABHD18	Oligodendrocyte	chr4	Original	1166.0	0.409712402477936	0.21710042225041	0.197081246872071	0.385218245454053	0.247772712656959
ABHD18	Oligodendrocyte	chr4	parmigiano	423.0	0.357326155413889	0.190210776904619	0.815415550322164	0.800274901708208	0.639543781064108
ABHD2	Astrocyte	chr15	Original	1358.0	0.715696345173642	0.958100497239412	0.0546437809946634	0.705676318350952	0.151807951183008
ABHD2	Astrocyte	chr15	parmigiano	88.0	0.530961889842086	0.543146889144216	0.445074469594369	0.634932745088038	0.514276750227582
ABHD2	Coding	chr15	Original	683.0	0.791633721549321	0.904162540276366	0.0842830620946395	0.544173844710305	0.12584448759967
ABHD2	Coding	chr15	parmigiano	314.0	0.141959181228446	0.214644194625132	0.289571500046725	0.110146425959656	0.09801703080465
ABHD2	Microglia	chr15	Original	1389.0	0.696454659843375	0.954327283544282	0.0531391558887505	0.677959664282123	0.114715483807726
ABHD2	Microglia	chr15	parmigiano	109.0	0.148976579171589	0.112053277953286	0.132866692607484	0.373905938661077	0.342725359836488
ABHD2	Neuron	chr15	Original	1335.0	0.729178249725255	0.953486209226586	0.0648014344252311	0.667361946501556	0.191824867700737
ABHD2	Neuron	chr15	parmigiano	81.0	0.106251506305767	0.0942836328643185	0.112227625292956	0.419340569196333	0.343353385213307
ABHD2	Oligodendrocyte	chr15	Original	1371.0	0.721357710055237	0.951299349154868	0.0445052512710845	0.662124962169607	0.125580896146981
ABHD2	Oligodendrocyte	chr15	parmigiano	111.0	0.574269562176721	0.757875280834524	0.53104527011473	0.590157173947578	0.699416105896348
ABHD3	Astrocyte	chr18	Original	787.0	0.207671220371685	0.180878945091854	0.414133096952578	0.644946177833679	0.394020811111039
ABHD3	Astrocyte	chr18	parmigiano	174.0	0.0364393663292816	0.222166010774826	0.008208011822411	0.0580887506521255	0.0644456524351962
ABHD3	Coding	chr18	Original	279.0	0.143501869695753	0.280923138757767	0.0333130272190865	0.249917542104754	0.0414613697575805
ABHD3	Coding	chr18	parmigiano	128.0	0.455565826503028	0.20398211947747	0.766404388893209	0.904239958494998	0.418310305946672
ABHD3	Microglia	chr18	Original	770.0	0.177319401382941	0.144001629016915	0.323103195968112	0.617431611369144	0.341820724710266
ABHD3	Microglia	chr18	parmigiano	223.0	0.113288281574594	0.598107629390122	0.0270125121387513	0.164824672049965	0.0382391364088589
ABHD3	Neuron	chr18	Original	836.0	0.308455217942824	0.179820174519613	0.230721064610012	0.344374902976289	0.420688820193926
ABHD3	Neuron	chr18	parmigiano	126.0	0.0405490240838344	0.145599361034952	0.0061250839855977	0.0700805121552439	0.0077934588595668
ABHD3	Oligodendrocyte	chr18	Original	758.0	0.304374009708034	0.127076895515049	0.404120824617417	0.553013545011223	0.583567478938758
ABHD3	Oligodendrocyte	chr18	parmigiano	193.0	0.306885879411084	0.291562240448532	0.442901349264591	0.0330883963470574	0.689590015088656
ABHD4	Astrocyte	chr14	Original	776.0	0.92452269870943	0.741567888487092	0.582100568845956	0.967572720428812	0.660530483657526
ABHD4	Astrocyte	chr14	parmigiano	254.0	0.797179232543131	0.781774506113134	0.789046955396853	0.943598847897087	0.862438497478667
ABHD4	Coding	chr14	Original	267.0	0.730585895203986	0.459236393544128	0.666401720496097	0.911753158429978	0.560211973138028
ABHD4	Coding	chr14	parmigiano	157.0	0.751536484310604	0.653458895246632	0.767468480078493	0.900589584005502	0.843435373869935
ABHD4	Microglia	chr14	Original	525.0	0.924339028376232	0.692801084141437	0.216427787257079	0.694980895860605	0.3196606260363
ABHD4	Microglia	chr14	parmigiano	157.0	0.927695032320266	0.928752468604079	0.310260061826001	0.778857563144154	0.367885037246237
ABHD4	Neuron	chr14	Original	801.0	0.492796190756486	0.206957866945368	0.551232740032047	0.819352741208007	0.542328262890191
ABHD4	Neuron	chr14	parmigiano	220.0	0.781735403281744	0.829590917591455	0.251750347057077	0.763658902172008	0.57576993248126
ABHD4	Oligodendrocyte	chr14	Original	453.0	0.945133024022739	0.539554018007513	0.246048901962197	0.739500276790384	0.220560791883952
ABHD4	Oligodendrocyte	chr14	parmigiano	142.0	0.793571129694004	0.823782831992202	0.926594042453678	0.847864839086302	0.840790891564313
ABHD5	Astrocyte	chr3	Original	732.0	0.859052707620864	0.628132329241218	0.497996046164651	0.319813829436896	0.524368488619056
ABHD5	Astrocyte	chr3	parmigiano	181.0	0.854578284693656	0.528186948293974	0.721862383366558	0.213924828677527	0.566917237888696
ABHD5	Coding	chr3	Original	422.0	0.0510631757098526	0.579458880502601	0.228313349579999	0.109345853218605	0.344621824607047
ABHD5	Coding	chr3	parmigiano	256.0	0.0293361908690137	0.0103295327962275	0.0298702750541651	0.339658108403679	0.0862779438951679
ABHD5	Microglia	chr3	Original	627.0	0.882545665464597	0.606767762481738	0.382648233957259	0.304243640540136	0.412995815850991
ABHD5	Microglia	chr3	parmigiano	176.0	0.771403311180472	0.333218597048716	0.733512363760469	0.296884523276181	0.490128940522059
ABHD5	Neuron	chr3	Original	625.0	0.903392686899241	0.606030660419995	0.388246071211747	0.338295305007439	0.454356490000126
ABHD5	Neuron	chr3	parmigiano	97.0	0.937136762721845	0.879197789433117	0.784860335250995	0.24770998286981	0.670769973336111
ABHD5	Oligodendrocyte	chr3	Original	625.0	0.899980895036753	0.606030660419994	0.388246071211747	0.320028853988295	0.456452526922682
ABHD5	Oligodendrocyte	chr3	parmigiano	192.0	0.878550802473056	0.373503352949157	0.747146260729954	0.346297105112414	0.542334357327972
ABHD6	Astrocyte	chr3	Original	727.0	0.93903585608601	0.0041176142695906	0.300031486893116	0.327706848522516	0.0901698934147047
ABHD6	Astrocyte	chr3	parmigiano	93.0	0.0492642751958475	0.437987515356369	0.3530155409753	0.0429630315292007	0.716600353870747
ABHD6	Coding	chr3	Original	181.0	0.192627035739363	0.140850090592929	0.529234061112192	0.268119534214878	0.362224529294149
ABHD6	Coding	chr3	parmigiano	91.0	0.058136062876497	0.237421181055152	0.0884946009325723	0.138296513719874	0.27653829931693
ABHD6	Microglia	chr3	Original	772.0	0.294140913153281	0.0072611811797635	0.116137154463551	0.280181259986371	0.11417634335758
ABHD6	Microglia	chr3	parmigiano	121.0	0.0858623336613055	0.248057671923195	0.931555042433198	0.188961786887873	0.580651066663956
ABHD6	Neuron	chr3	Original	837.0	0.0725959689376187	0.0016835850096616	0.147718119247374	0.302972467876519	0.0326693971099529
ABHD6	Neuron	chr3	parmigiano	66.0	0.0245871680779589	0.574093560066577	0.327582538143896	0.0500957435456869	0.446049000323256
ABHD6	Oligodendrocyte	chr3	Original	834.0	0.0210129158467238	0.0024855084366758	0.334080715353357	0.308539982006253	0.053921941484399
ABHD6	Oligodendrocyte	chr3	parmigiano	118.0	0.0510966674179412	0.328517352580808	0.428894161782086	0.104424437787453	0.633108821202049
ABHD8	Astrocyte	chr19	Original	727.0	0.692334291803398	0.653219933931444	0.557295467676602	0.215363111169408	0.791301569583592
ABHD8	Astrocyte	chr19	parmigiano	227.0	0.692481787873616	0.63375057664948	0.470274905020734	0.0577368852133301	0.481479625276912
ABHD8	Coding	chr19	Original	280.0	0.22801497038645	0.173318225176792	0.40427954114456	0.0986932147510053	0.241139093567478
ABHD8	Coding	chr19	parmigiano	185.0	0.0992032923037118	0.100346866540742	0.233221697170946	0.0737235716802058	0.19619725203817
ABHD8	Microglia	chr19	Original	731.0	0.839083601161151	0.408501267649485	0.902045793919948	0.52296700678899	0.683290602095314
ABHD8	Microglia	chr19	parmigiano	237.0	0.965596461141398	0.988956389421955	0.243287591063038	0.990241031578819	0.906999540190064
ABHD8	Neuron	chr19	Original	887.0	0.67662164497241	0.609602335369184	0.552459414474426	0.513082998372424	0.815258490649171
ABHD8	Neuron	chr19	parmigiano	187.0	0.636928716417137	0.818848362695037	0.402130442889933	0.810323732470293	0.846434980304198
ABHD8	Oligodendrocyte	chr19	Original	943.0	0.747289787163288	0.520742237107546	0.411956018694962	0.465685577544462	0.627316418384858
ABHD8	Oligodendrocyte	chr19	parmigiano	321.0	0.698449139243886	0.752654645021118	0.201544464750306	0.186244895504472	0.506036048174425
ABI1	Astrocyte	chr10	Original	801.0	0.559071555662475	0.358212013636563	0.667378995156903	0.983471922919521	0.860399799933989
ABI1	Astrocyte	chr10	parmigiano	140.0	0.258917944893702	0.375081076164836	0.0824627275169091	0.473545155046954	0.247884823403247
ABI1	Coding	chr10	Original	180.0	0.376985349262339	0.200285136220642	0.711523427649935	0.808525069025639	0.623691372418484
ABI1	Coding	chr10	parmigiano	119.0	0.791587857374161	0.255647431537338	0.436179614294468	0.367117258898732	0.198937346474423
ABI1	Microglia	chr10	Original	835.0	0.500825503967121	0.232985576252145	0.611890682750053	0.830864664806653	0.4718126620828
ABI1	Microglia	chr10	parmigiano	136.0	0.4670104033905	0.252869003736867	0.729699678902921	0.326548699930614	0.22451118092913
ABI1	Neuron	chr10	Original	1085.0	0.67981591410169	0.601350011298657	0.829785410298347	0.702062271391703	0.368148244884502
ABI1	Neuron	chr10	parmigiano	125.0	0.132428647121284	0.277169600215625	0.0206049665740907	0.0733600509483252	0.0085090767352408
ABI1	Oligodendrocyte	chr10	Original	850.0	0.505671372061241	0.45616444439584	0.540018981480625	0.309719735218611	0.197165913099304
ABI1	Oligodendrocyte	chr10	parmigiano	202.0	0.748231524065721	0.901616278272712	0.533467145675766	0.420956410991983	0.119153517292845
ABI2	Astrocyte	chr2	Original	1896.0	0.200955836126399	0.351752809048898	0.209161323198463	0.459324047532545	0.560966107485132
ABI2	Astrocyte	chr2	parmigiano	197.0	0.922487046488852	0.159790338422107	0.7734935139869	0.176465684791203	0.223763110843361
ABI2	Coding	chr2	Original	1439.0	0.216001775180447	0.402131690706261	0.255274013212749	0.135047555423891	0.817094724190081
ABI2	Coding	chr2	parmigiano	906.0	0.274898043999512	0.121537806376459	0.81138685817824	0.634923330656056	0.474946647294718
ABI2	Microglia	chr2	Original	2049.0	0.210331617987495	0.304300759029518	0.199985055255655	0.555436591782766	0.496483553596607
ABI2	Microglia	chr2	parmigiano	294.0	0.508733546966895	0.149204065296023	0.85809252692884	0.18817126290034	0.232077494003561
ABI2	Neuron	chr2	Original	2185.0	0.20290324871099	0.187180300807779	0.550991000690464	0.402704709737131	0.404953202315503
ABI2	Neuron	chr2	parmigiano	157.0	0.396475623864436	0.154450960147378	0.799802030704319	0.142838264189919	0.213237788960053
ABI2	Oligodendrocyte	chr2	Original	1895.0	0.202248912542131	0.352980683907546	0.209100436519827	0.476056399074399	0.547601124513439
ABI2	Oligodendrocyte	chr2	parmigiano	269.0	0.397666037576663	0.152433496590895	0.837685236000972	0.183239849384088	0.239770324862645
ABI3	Coding	chr17	Original	135.0	0.624772901752602	0.107411184201131	0.974663098669142	0.0912475378759907	0.0134591480488238
ABI3	Coding	chr17	parmigiano	65.0	0.0865565640661867	0.475540493336467	0.0225459535721356	0.23490499563397	0.077467741247145
ABI3	Microglia	chr17	Original	664.0	0.477965682934638	0.306312832597116	0.983913428832314	0.199324926863913	0.097020245528827
ABI3	Microglia	chr17	parmigiano	162.0	0.243133111148316	0.296532707227887	0.195573881875622	0.603958950973311	0.606467958389309
ABI3BP	Astrocyte	chr3	Original	2289.0	0.407919710879602	0.105570761757841	0.308966017991268	0.610201394801264	0.254538442955907
ABI3BP	Astrocyte	chr3	parmigiano	412.0	0.699339029718203	0.413773963893171	0.797213296839171	0.382172059699549	0.619863460005895
ABI3BP	Coding	chr3	Original	722.0	0.380980665962035	0.279378815713795	0.405307290444679	0.689250414666259	0.338798161493207
ABI3BP	Coding	chr3	parmigiano	360.0	0.278390795768243	0.493138973064125	0.177498352134595	0.342191742713572	0.643614533908924
ABI3BP	Neuron	chr3	Original	1788.0	0.233359231922279	0.11728801749082	0.290977260573379	0.519840402640648	0.257176912247154
ABI3BP	Neuron	chr3	parmigiano	144.0	0.60446194733804	0.366473093754717	0.572353364569469	0.422198006438974	0.529804287782975
ABITRAM	Coding	chr9	Original	173.0	0.808410200186503	0.896330937223229	0.787487446727836	0.725679915851516	0.942144084860876
ABITRAM	Coding	chr9	parmigiano	107.0	0.28308602031178	0.38321190338016	0.230647183316437	0.696654131120611	0.42711331399751
ABL1	Astrocyte	chr9	Original	1346.0	0.388096967050111	0.0861118477815989	0.665550393351838	0.54035776334507	0.105811474227383
ABL1	Astrocyte	chr9	parmigiano	125.0	0.0090237182821285	0.0649945966692463	0.0027409134902162	0.0060608771026587	0.0048178710490478
ABL1	Coding	chr9	Original	429.0	0.207595858364052	0.209942433681668	0.274278253053543	0.650145475647764	0.443288477350221
ABL1	Coding	chr9	parmigiano	193.0	0.117597256586894	0.0942488011363256	0.278894633658142	0.756223574332248	0.586873482461766
ABL1	Microglia	chr9	Original	1367.0	0.631468232148381	0.0818550192448276	0.729505995467252	0.465553462882681	0.0975537287949395
ABL1	Microglia	chr9	parmigiano	130.0	0.071529805031729	0.0340178502101446	0.0560321665193816	0.433686993168217	0.125976230256001
ABL1	Neuron	chr9	Original	1393.0	0.539157315085774	0.0772260098630183	0.598602881115281	0.525835612860962	0.109305323219395
ABL1	Neuron	chr9	parmigiano	95.0	0.0500114600717758	0.0587819380138932	0.0355455365046042	0.248052273455503	0.0790547239393702
ABL1	Oligodendrocyte	chr9	Original	1346.0	0.468089927736686	0.0848890680349307	0.697103063717365	0.580173600604984	0.0971779640002592
ABL1	Oligodendrocyte	chr9	parmigiano	164.0	0.12712377163385	0.0937701619791441	0.183805682628203	0.52240473275952	0.318903530950436
ABL2	Astrocyte	chr1	Original	1909.0	0.833422322323079	0.80540702747349	0.903079549243475	0.986760406359016	0.959020930362962
ABL2	Astrocyte	chr1	parmigiano	185.0	0.0141545199120146	0.329719533556748	0.0036925877373305	0.261724841709894	0.0573646507411427
ABL2	Coding	chr1	Original	892.0	0.78043273058799	0.82866770419898	0.657693789484166	0.931918130183531	0.840246140973471
ABL2	Coding	chr1	parmigiano	451.0	0.744954029831436	0.696351087676762	0.630816539039699	0.877388359088283	0.578990550925052
ABL2	Microglia	chr1	Original	1990.0	0.891435913403124	0.830514706513962	0.971706273476393	0.992460986969748	0.998208755912936
ABL2	Microglia	chr1	parmigiano	208.0	0.0353560915878728	0.550942662762005	0.0087288440852706	0.253705185004685	0.0624713965654646
ABL2	Neuron	chr1	Original	1681.0	0.751032951032238	0.731890761332681	0.726537384551428	0.938988128980389	0.949320911185116
ABL2	Neuron	chr1	parmigiano	95.0	0.0927405336088338	0.280425096199613	0.0636999276643296	0.442289176320919	0.115501921761335
ABL2	Oligodendrocyte	chr1	Original	1998.0	0.977857696534027	0.875016752701933	0.999415329979578	0.995353186099613	0.924835501440486
ABL2	Oligodendrocyte	chr1	parmigiano	211.0	0.645076190753006	0.931687311209862	0.0696070498502568	0.645927770102595	0.407163420313806
ABLIM1	Astrocyte	chr10	Original	1736.0	0.231392090020836	0.127028517560735	0.486454540426256	0.461285050878773	0.0623941147216899
ABLIM1	Astrocyte	chr10	parmigiano	151.0	0.249818466667179	0.156013579929275	0.180281396163259	0.715186715172526	0.643754830235068
ABLIM1	Coding	chr10	Original	608.0	0.423037392091639	0.282428951936273	0.854412197228801	0.42870535730451	0.109555191085951
ABLIM1	Coding	chr10	parmigiano	304.0	0.695583717485326	0.19918510174556	0.454556383705011	0.700442699051355	0.44753270519699
ABLIM1	Microglia	chr10	Original	2179.0	0.937381382779092	0.124957014481771	0.293439312928228	0.417867258455233	0.0666888540294432
ABLIM1	Microglia	chr10	parmigiano	304.0	0.588546486176853	0.594151929986952	0.383580880402556	0.828972908831949	0.861917717582053
ABLIM1	Neuron	chr10	Original	2199.0	0.146679756234767	0.0615501605486788	0.515642230376677	0.202304417924424	0.0187228500780147
ABLIM1	Neuron	chr10	parmigiano	159.0	0.41487128275385	0.28419133483891	0.772970948013784	0.652367809454454	0.343471748626424
ABLIM1	Oligodendrocyte	chr10	Original	2549.0	0.153482504767837	0.330948235854088	0.485943385405359	0.202808099231807	0.143225940461006
ABLIM1	Oligodendrocyte	chr10	parmigiano	457.0	0.740477817216167	0.783070953061011	0.46802095209346	0.926147360923429	0.999509459793688
ABLIM2	Astrocyte	chr4	Original	2600.0	0.003008843531874	0.000300403965596	0.278561834315431	0.0023979113984167	0.0003505832116263
ABLIM2	Astrocyte	chr4	parmigiano	163.0	0.6274568023215	0.799856744044919	0.430032777395587	0.80305635271458	0.927837099986542
ABLIM2	Coding	chr4	Original	641.0	0.0086045347227974	0.0045123494779369	0.698863603114185	0.0016135365351639	0.0005538912967368
ABLIM2	Coding	chr4	parmigiano	292.0	0.0103680577122183	0.0031687070946438	0.327388379874827	0.121529512467658	0.100928777943251
ABLIM2	Microglia	chr4	Original	2726.0	0.0025055133718892	0.000197872758156	0.500655074446037	0.0025897630016058	0.0054247564890986
ABLIM2	Microglia	chr4	parmigiano	211.0	0.164699710458168	0.111039209359738	0.514407090371169	0.951035027885655	0.790677545686264
ABLIM2	Neuron	chr4	Original	2388.0	0.0023566343441183	0.0001680761597151	0.910852773882619	0.0021452098192461	0.0023550146615469
ABLIM2	Neuron	chr4	parmigiano	114.0	0.54853760374235	0.262118988877124	0.802534876186895	0.939039466936711	0.74976807660776
ABLIM2	Oligodendrocyte	chr4	Original	2424.0	0.0025556014851501	0.0002139080952557	0.917847674280754	0.0032440818634819	0.0035492168898897
ABLIM2	Oligodendrocyte	chr4	parmigiano	147.0	0.298834941320695	0.546206835872008	0.290154450722181	0.744362662195998	0.307410078366441
ABLIM3	Astrocyte	chr5	Original	1595.0	0.910372978591874	0.0951964268701164	0.0370261304299153	0.18601694091015	0.0921289322515894
ABLIM3	Astrocyte	chr5	parmigiano	254.0	0.987438033463659	0.752497850171597	0.74966860193694	0.803201034037827	0.848688398364516
ABLIM3	Coding	chr5	Original	729.0	0.0706397700437977	0.0698712572020644	0.0360342502956171	0.0832551294368223	0.0746778308036828
ABLIM3	Coding	chr5	parmigiano	400.0	0.664318876759118	0.863297261525177	0.555504096239605	0.376274697518119	0.525139981572667
ABLIM3	Microglia	chr5	Original	1804.0	0.883517216411919	0.122101089390239	0.0285176579344495	0.147775243879561	0.090911043132755
ABLIM3	Microglia	chr5	parmigiano	276.0	0.981537381004426	0.953878721515859	0.524932104979084	0.156472989243236	0.458573063937988
ABLIM3	Neuron	chr5	Original	1483.0	0.927298001949859	0.128389551245851	0.0506517868199634	0.126195283699792	0.0969232041165663
ABLIM3	Neuron	chr5	parmigiano	175.0	0.989485921884208	0.837024723998706	0.964436797275435	0.746207887823483	0.761607646690603
ABLIM3	Oligodendrocyte	chr5	Original	1602.0	0.921397517459611	0.110080617752367	0.0534605712327914	0.124678933865046	0.0797838857828703
ABLIM3	Oligodendrocyte	chr5	parmigiano	274.0	0.979157767869218	0.869767997996429	0.447051869651156	0.425522709833105	0.322638377540319
ABO	Coding	chr9	Original	511.0	0.776797732519937	0.707621541052616	0.801326366891393	0.469597240407265	0.246494007496539
ABO	Coding	chr9	parmigiano	156.0	0.432778103795495	0.6131076060252	0.813992330408641	0.031622685001894	0.588588906290441
ABR	Coding	chr17	Original	1078.0	0.788832007668979	0.531907665667779	0.909708450313099	0.211233052213316	0.554121128167587
ABR	Coding	chr17	parmigiano	485.0	0.488934869788626	0.215399388333355	0.210180253765924	0.207121866286941	0.0881442342011015
ABR	Microglia	chr17	Original	2831.0	0.54480644203163	0.457711676142211	0.814753104919629	0.278065104411437	0.583808012505627
ABR	Microglia	chr17	parmigiano	237.0	0.121645533793134	0.0723308624537344	0.241685359143369	0.278586433035547	0.0828277669572328
ABRA	Coding	chr8	Original	166.0	0.855153590469544	0.948388130969033	0.516698720039339	0.85843932862319	0.628389052378917
ABRA	Coding	chr8	parmigiano	85.0	0.804993873562053	0.730542863423522	0.521381077141653	0.8581882778254	0.866093463204666
ABRA	Microglia	chr8	Original	496.0	0.662154368705476	0.546259957088904	0.927871675639255	0.649954906465751	0.484289979303854
ABRA	Microglia	chr8	parmigiano	110.0	0.562876461924121	0.368934667322109	0.895688202831594	0.476048253469973	0.299029818854947
ABRA	Neuron	chr8	Original	375.0	0.955822258213019	0.347787225767348	0.465172540396054	0.421876892954513	0.374685104631691
ABRA	Neuron	chr8	parmigiano	37.0	0.856080032046461	0.52115039061855	0.786554067180523	0.581956489776211	0.736923466950777
ABRA	Oligodendrocyte	chr8	Original	360.0	0.0132693971049826	0.0819334321513949	0.526578807573717	0.0241205076046865	0.125556424195466
ABRA	Oligodendrocyte	chr8	parmigiano	80.0	0.0125799738314187	0.0329514002581273	0.0151584836762475	0.0334882942678492	0.0247903962796766
ABRACL	Astrocyte	chr6	Original	618.0	0.23178917245296	0.482593769607965	0.462041480559029	0.761989760616254	0.335799446245595
ABRACL	Astrocyte	chr6	parmigiano	145.0	0.472752133015519	0.160762571123601	0.870618797255365	0.724149791855505	0.478066053670483
ABRACL	Coding	chr6	Original	68.0	0.0087459584662774	0.0466454686881872	0.226259769342712	0.0657292633549664	0.0391215437546847
ABRACL	Coding	chr6	parmigiano	38.0	0.900507057106791	0.260823395638747	0.900358483721323	0.868490416501196	0.574113347524258
ABRACL	Microglia	chr6	Original	665.0	0.277574967831654	0.387766786407367	0.345676656499419	0.869616007843075	0.515670248747476
ABRACL	Microglia	chr6	parmigiano	244.0	0.613455289210515	0.300542874948488	0.767905010259595	0.910948257643619	0.49498630413074
ABRACL	Neuron	chr6	Original	804.0	0.483034805684317	0.555710015380734	0.31985605231902	0.90842958375076	0.528687917186377
ABRACL	Neuron	chr6	parmigiano	198.0	0.56872881648844	0.594005698833815	0.341368057391062	0.737376109007007	0.326479628047371
ABRACL	Oligodendrocyte	chr6	Original	670.0	0.90061402976703	0.801876204964988	0.600651416376636	0.96290880016344	0.818540566030186
ABRACL	Oligodendrocyte	chr6	parmigiano	320.0	0.79740310511724	0.810432360601944	0.96324490058063	0.967907246463719	0.676592189087046
ABRAXAS1	Coding	chr4	Original	580.0	0.625852918278025	0.714394465181783	0.141657181979675	0.920880641243233	0.74246184489172
ABRAXAS1	Coding	chr4	parmigiano	344.0	0.6755307112211	0.542174399235701	0.406062264059391	0.753064389218676	0.487486796797448
ABRAXAS2	Coding	chr10	Original	152.0	0.883650822526338	0.887196905343666	0.0520905421777504	0.26958756762953	0.088526510272382
ABRAXAS2	Coding	chr10	parmigiano	76.0	0.0245821825953536	0.63969816425553	0.0700889348662815	0.0717914379523464	0.130881824382071
ABT1	Astrocyte	chr6	Original	472.0	0.014767015592555	0.342624862072361	0.502174538490796	0.343429608786513	0.520476625436571
ABT1	Astrocyte	chr6	parmigiano	54.0	0.054878179175655	0.0244677179139237	0.311420061219615	0.129879801728589	0.101962044267912
ABT1	Coding	chr6	Original	145.0	0.169169449115327	0.476665937455095	0.0707642744723321	0.216853369985284	0.560759031780486
ABT1	Coding	chr6	parmigiano	66.0	0.061614448201839	0.126585184987623	0.11806328045277	0.260022288277761	0.169057956957353
ABT1	Microglia	chr6	Original	627.0	0.0172218199341432	0.191908535223972	0.336273270717108	0.328772131091801	0.304063088847899
ABT1	Microglia	chr6	parmigiano	142.0	0.0025170406515244	0.140808042583999	0.598805847216571	0.144214993847428	0.535669263669023
ABT1	Neuron	chr6	Original	1078.0	0.0208690348641167	0.568195084891499	0.679144467693434	0.319482644891223	0.457151974610189
ABT1	Neuron	chr6	parmigiano	113.0	0.0014584740461389	0.0882630662672743	0.941413703856094	0.0870787101060152	0.3473482930369
ABT1	Oligodendrocyte	chr6	Original	1028.0	0.0168743110935557	0.510023262276834	0.271495248015919	0.435373069700239	0.328874406549043
ABT1	Oligodendrocyte	chr6	parmigiano	208.0	0.0030160189023025	0.202596930895867	0.501708433741191	0.143747706883449	0.647689707609168
ABTB1	Astrocyte	chr3	Original	782.0	0.217763252403881	0.317505553379717	0.486517201913035	0.775603412518153	0.863417268180075
ABTB1	Astrocyte	chr3	parmigiano	229.0	0.160462670423135	0.106958687530251	0.933505182547563	0.369692513322055	0.334227620005712
ABTB1	Coding	chr3	Original	456.0	0.0951842063884849	0.121615527609358	0.376720382534812	0.631630654427753	0.684582037109275
ABTB1	Coding	chr3	parmigiano	232.0	0.143252337394512	0.105003214604478	0.739380894738351	0.27339775291376	0.239494531806368
ABTB1	Microglia	chr3	Original	814.0	0.0894050677203648	0.325074065721156	0.0635267124831422	0.761507883828187	0.429114701150722
ABTB1	Microglia	chr3	parmigiano	229.0	0.294337021473252	0.456239206405076	0.158780345535387	0.670833284028826	0.301905924200116
ABTB1	Neuron	chr3	Original	813.0	0.144586943171525	0.296157944344506	0.35797241735111	0.790239604238067	0.772991071886745
ABTB1	Neuron	chr3	parmigiano	162.0	0.736456803587603	0.513095358794472	0.907410737462538	0.748951054093014	0.398306870394051
ABTB1	Oligodendrocyte	chr3	Original	991.0	0.184762232547514	0.323662282351426	0.789537511430957	0.714040791019098	0.845242273974499
ABTB1	Oligodendrocyte	chr3	parmigiano	345.0	0.406688031864219	0.359255309014226	0.542703112927261	0.758646425497868	0.434952278210045
ABTB2	Astrocyte	chr11	Original	1492.0	0.637486883649643	0.437619625208549	0.273461333596132	0.430724052242921	0.0579034388318863
ABTB2	Astrocyte	chr11	parmigiano	183.0	0.251555203636145	0.406326705254817	0.11986275338922	0.918296361616728	0.56719696455539
ABTB2	Coding	chr11	Original	349.0	0.851780269278313	0.944548127484466	0.577096831098592	0.342257876127871	0.37131922920947
ABTB2	Coding	chr11	parmigiano	176.0	0.0908315078080375	0.499477584405407	0.0310361854834503	0.258402283635029	0.1268751547819
ABTB2	Microglia	chr11	Original	1870.0	0.794550603691352	0.46960593279113	0.884906537723702	0.436970440282508	0.60562622901868
ABTB2	Microglia	chr11	parmigiano	358.0	0.771368015894666	0.42141217586895	0.86830581193691	0.302562506351158	0.299414922594541
ABTB2	Neuron	chr11	Original	1684.0	0.727153054819802	0.594080644662838	0.428043661542831	0.464229613698202	0.148912164032366
ABTB2	Neuron	chr11	parmigiano	172.0	0.790738525444473	0.771211004775921	0.282729693880991	0.547153322278989	0.17947040475898
ABTB2	Oligodendrocyte	chr11	Original	1397.0	0.652350880385809	0.438574022539566	0.413789027822142	0.434161606860736	0.193872880888716
ABTB2	Oligodendrocyte	chr11	parmigiano	152.0	0.794302135486513	0.646682824664841	0.466710763466354	0.354353850653486	0.11519634111497
ACAA1	Astrocyte	chr3	Original	1100.0	0.515912849670788	0.579439539276009	0.294550026321134	0.145444663120047	0.807886573772826
ACAA1	Astrocyte	chr3	parmigiano	221.0	0.48687124439215	0.677755279234624	0.195243972314923	0.434436102650518	0.128829230584111
ACAA1	Coding	chr3	Original	616.0	0.687813807836374	0.720880549801876	0.159703934936608	0.817739610277687	0.981008939053631
ACAA1	Coding	chr3	parmigiano	295.0	0.334948090777639	0.281270365063193	0.496210312060294	0.843040431970386	0.324750530359968
ACAA1	Microglia	chr3	Original	1174.0	0.628706702405024	0.632283097300868	0.28744750041302	0.634364221187389	0.822754377118765
ACAA1	Microglia	chr3	parmigiano	265.0	0.371846886382871	0.487103516453574	0.167035428654803	0.485344333874821	0.101803007303984
ACAA1	Neuron	chr3	Original	1212.0	0.0781923083345062	0.4309503633659	0.726471682266413	0.0312267988354546	0.515898247848561
ACAA1	Neuron	chr3	parmigiano	166.0	0.452848186273743	0.391388011494405	0.782284257339572	0.819211545217898	0.597406969081358
ACAA1	Oligodendrocyte	chr3	Original	1175.0	0.56685270296766	0.623873604101063	0.30194702448439	0.126570321288971	0.809981840716184
ACAA1	Oligodendrocyte	chr3	parmigiano	291.0	0.518763756263165	0.514121393347957	0.316905166540146	0.706600930401598	0.198022755147832
ACAA2	Astrocyte	chr18	Original	615.0	0.970018849033427	0.678554626915929	0.209500651924392	0.740552712278803	0.29253701100977
ACAA2	Astrocyte	chr18	parmigiano	160.0	0.771850539667788	0.742208802767648	0.133119726802657	0.442014458583266	0.183772791288413
ACAA2	Coding	chr18	Original	294.0	0.980845890960647	0.766672014108709	0.162688095153944	0.270271594774777	0.0424265111358717
ACAA2	Coding	chr18	parmigiano	152.0	0.957456009304738	0.906298926820224	0.458424810329216	0.637429792861095	0.615836054296416
ACAA2	Microglia	chr18	Original	548.0	0.970811239973148	0.788097282266824	0.361163155286695	0.655368112264414	0.298402728856468
ACAA2	Microglia	chr18	parmigiano	178.0	0.879532542338283	0.796468017375729	0.229455827616911	0.426078806165985	0.329913482023579
ACAA2	Neuron	chr18	Original	589.0	0.969245857843345	0.776001566392717	0.273201012867547	0.608523493619623	0.276300928207871
ACAA2	Neuron	chr18	parmigiano	116.0	0.790228358431358	0.727232140490825	0.0905615384382333	0.550335889900336	0.428779636489453
ACAA2	Oligodendrocyte	chr18	Original	743.0	0.961440570273559	0.476946610209588	0.0477786383880915	0.0409650341629268	0.0203948986772194
ACAA2	Oligodendrocyte	chr18	parmigiano	274.0	0.73736379455068	0.524423416613776	0.380035417691136	0.0964302689549568	0.373521007134143
ACACA	Astrocyte	chr17	Original	1994.0	0.577692025296696	0.707073645064621	0.201754563636796	0.548115400281072	0.213840102998269
ACACA	Astrocyte	chr17	parmigiano	275.0	0.340807531476118	0.173369198225187	0.797905637400916	0.716105716383558	0.349641258804188
ACACA	Coding	chr17	Original	753.0	0.589071067975739	0.363936287142309	0.346927900389417	0.490847500829917	0.449633311935499
ACACA	Coding	chr17	parmigiano	426.0	0.962620734774039	0.935536441685094	0.928954879900569	0.940002846493649	0.722972179421119
ACACA	Microglia	chr17	Original	1934.0	0.610739210469789	0.750745577196671	0.0981157086433789	0.547493737920373	0.160918335312262
ACACA	Microglia	chr17	parmigiano	245.0	0.585705909064079	0.20740511379086	0.973455344103137	0.61843704743151	0.304654596354859
ACACA	Neuron	chr17	Original	1980.0	0.760252388295997	0.781602919248975	0.106242977361707	0.521290669891035	0.164906544821384
ACACA	Neuron	chr17	parmigiano	157.0	0.302763982541736	0.498829220171166	0.0841496201014509	0.508649782516909	0.329420100725978
ACACA	Oligodendrocyte	chr17	Original	2094.0	0.541106097523056	0.738163826822228	0.172089991248477	0.48879074553089	0.247090913361486
ACACA	Oligodendrocyte	chr17	parmigiano	312.0	0.0188240087475888	0.185460839364097	0.402705847051724	0.348923334860907	0.105828234972626
ACACB	Astrocyte	chr12	Original	1966.0	0.481950583228918	0.483065415441523	0.252230349876245	0.671196942352006	0.333018748002208
ACACB	Astrocyte	chr12	parmigiano	358.0	0.717049788838326	0.839859544062811	0.67721221498976	0.805909839653418	0.607675494933896
ACACB	Coding	chr12	Original	914.0	0.70533964193353	0.843926957522854	0.754280545780141	0.889745462436458	0.855660616922287
ACACB	Coding	chr12	parmigiano	485.0	0.65353202804768	0.56193301238135	0.848352865375445	0.914259847699577	0.670690659822982
ACAD10	Astrocyte	chr12	Original	1439.0	0.319499403576439	0.377979117172727	0.0727775419595716	0.743866335210766	0.162115181956524
ACAD10	Astrocyte	chr12	parmigiano	256.0	0.685080825410201	0.350456443482434	0.343667972346544	0.926227358927284	0.802201373073651
ACAD10	Coding	chr12	Original	557.0	0.322952610921571	0.464635178830336	0.0950862872831665	0.554627464927208	0.197143154731355
ACAD10	Coding	chr12	parmigiano	257.0	0.613687033674893	0.736974146357377	0.364629611398603	0.790669246591345	0.735980509975367
ACAD10	Microglia	chr12	Original	1270.0	0.346122539586938	0.318645989451661	0.190106538518874	0.626791068879832	0.330064659825567
ACAD10	Microglia	chr12	parmigiano	264.0	0.656522359733845	0.668722112299946	0.126760640660437	0.91718522745753	0.456716060658088
ACAD10	Neuron	chr12	Original	1419.0	0.562863780949211	0.427719150299169	0.220936279736641	0.824643341945275	0.333139919732029
ACAD10	Neuron	chr12	parmigiano	203.0	0.893947706827466	0.66665440838827	0.397459397248375	0.849744239662003	0.558987919362312
ACAD10	Oligodendrocyte	chr12	Original	1585.0	0.317880297097072	0.212661216802814	0.227717192494056	0.425995562857045	0.214392197281452
ACAD10	Oligodendrocyte	chr12	parmigiano	393.0	0.140467262772744	0.59453419321331	0.0155628722635463	0.477284345861173	0.11553892601886
ACAD11	Astrocyte	chr3	Original	1038.0	0.49778542117642	0.95185880712938	0.326487647552738	0.10161127385904	0.1883614640564
ACAD11	Astrocyte	chr3	parmigiano	254.0	0.305659849660288	0.385751034940345	0.404771545613286	0.278436061795164	0.220612154547645
ACAD11	Coding	chr3	Original	476.0	0.518278583837131	0.798508100297585	0.429740768408845	0.56616621620133	0.368886995464875
ACAD11	Coding	chr3	parmigiano	315.0	0.401238267717589	0.390986045281462	0.884665488646822	0.402584468220836	0.19861847109486
ACAD11	Microglia	chr3	Original	1149.0	0.472930161461872	0.947080471020691	0.360101413771593	0.0907962764241923	0.155319305127809
ACAD11	Microglia	chr3	parmigiano	340.0	0.605041408260351	0.694390686047162	0.483834111995261	0.606082956805006	0.297496110981875
ACAD11	Neuron	chr3	Original	961.0	0.444546371827569	0.92153402461905	0.309997645441677	0.0297274976535443	0.136808773853701
ACAD11	Neuron	chr3	parmigiano	185.0	0.362861024884586	0.369765523790107	0.563937896614112	0.258964833912262	0.207229337318916
ACAD11	Oligodendrocyte	chr3	Original	956.0	0.370288263487877	0.902807283908731	0.270469778182755	0.0269615351369505	0.140637712087181
ACAD11	Oligodendrocyte	chr3	parmigiano	298.0	0.267072358285737	0.51253129263751	0.227130012770311	0.269625300965205	0.151303349392308
ACAD8	Astrocyte	chr11	Original	675.0	0.826137780026405	0.399541438646158	0.84348564900591	0.958966989734422	0.403249084304652
ACAD8	Astrocyte	chr11	parmigiano	201.0	0.851988421147566	0.8135928395182	0.985559794994255	0.853542678641139	0.79755198363754
ACAD8	Coding	chr11	Original	431.0	0.650971079207419	0.26706068053761	0.567643282000941	0.920820454317003	0.456776587269731
ACAD8	Coding	chr11	parmigiano	203.0	0.787966714432012	0.718049945739748	0.826420498424751	0.926145859371551	0.703685995375173
ACAD8	Microglia	chr11	Original	700.0	0.711551434139876	0.396152155711367	0.739444709438955	0.958993606720108	0.356899686691923
ACAD8	Microglia	chr11	parmigiano	185.0	0.855184005064699	0.866369080972431	0.940572669996811	0.758435420541746	0.879915315262298
ACAD8	Neuron	chr11	Original	951.0	0.878253889630921	0.661868277245122	0.993955265187308	0.662571334615367	0.45202366056851
ACAD8	Neuron	chr11	parmigiano	125.0	0.454224626259958	0.337957097671464	0.368030748472107	0.780197946544578	0.397769427841522
ACAD8	Oligodendrocyte	chr11	Original	1150.0	0.900300989676321	0.528113358695233	0.948643891708611	0.941553955102109	0.790547745772274
ACAD8	Oligodendrocyte	chr11	parmigiano	257.0	0.760996822260907	0.751183863354444	0.47647298759653	0.0774242632447233	0.770579370073143
ACAD9	Astrocyte	chr3	Original	955.0	0.543393942606025	0.358073489566275	0.331859382760753	0.733704770555104	0.324578287027887
ACAD9	Astrocyte	chr3	parmigiano	182.0	0.92280379437273	0.715779466618366	0.849579925303064	0.974118514971988	0.781649559056535
ACAD9	Coding	chr3	Original	304.0	0.676579638624912	0.457137741489855	0.355097434488082	0.525794812329311	0.698011275290204
ACAD9	Coding	chr3	parmigiano	201.0	0.828131910812828	0.670179169893826	0.838328096467208	0.554965917220197	0.565363674901326
ACAD9	Microglia	chr3	Original	808.0	0.384505366226336	0.266669712227024	0.151090455756237	0.509133981913923	0.102909154254809
ACAD9	Microglia	chr3	parmigiano	195.0	0.925506692215284	0.878016397551833	0.880155382404086	0.88025029475229	0.706275013321418
ACAD9	Neuron	chr3	Original	1105.0	0.739766742672653	0.492735080020718	0.263758059732499	0.572584939366022	0.350848192706043
ACAD9	Neuron	chr3	parmigiano	150.0	0.900255594354661	0.636727068795278	0.729345085558065	0.794164538538185	0.653363150900157
ACAD9	Oligodendrocyte	chr3	Original	891.0	0.577699833954866	0.376342459412963	0.384470860565643	0.721575293332327	0.388408161072275
ACAD9	Oligodendrocyte	chr3	parmigiano	184.0	0.842897257567681	0.847880697653208	0.723372572606361	0.783494165606157	0.593644100183732
ACADL	Astrocyte	chr2	Original	654.0	0.617381978566836	0.435839470296828	0.87134564222419	0.482617436915921	0.856014094064743
ACADL	Astrocyte	chr2	parmigiano	178.0	0.84013396852663	0.502313969684105	0.983690613357184	0.335817550648399	0.578784442640675
ACADL	Coding	chr2	Original	282.0	0.654030164031563	0.156258414110546	0.577923353475171	0.282620229866385	0.460690711855906
ACADL	Coding	chr2	parmigiano	141.0	0.406066393779758	0.360885232949222	0.411126455226178	0.234756340490668	0.0872566301872917
ACADL	Neuron	chr2	Original	869.0	0.619275395161646	0.505896655876996	0.920394731189396	0.432539030583728	0.957711526406649
ACADL	Neuron	chr2	parmigiano	88.0	0.635251866160555	0.645852610801142	0.74244083746303	0.358428144028127	0.603305853465174
ACADL	Oligodendrocyte	chr2	Original	906.0	0.396057649137993	0.485246314702511	0.329442740046202	0.464732139067322	0.766539798318774
ACADL	Oligodendrocyte	chr2	parmigiano	266.0	0.515424181162376	0.236817884736059	0.747373807019104	0.457631877213879	0.437675535609404
ACADM	Astrocyte	chr1	Original	796.0	0.0537266542439676	0.498819961648278	0.0025536472261318	0.0208333933354067	0.0066207646733117
ACADM	Astrocyte	chr1	parmigiano	136.0	0.789466386378554	0.777683118437943	0.511171330805406	0.601085730614454	0.426763551589995
ACADM	Coding	chr1	Original	413.0	0.166798236724362	0.189010485290565	0.0709000332891393	0.518647850336255	0.183648176584357
ACADM	Coding	chr1	parmigiano	233.0	0.263460931653445	0.572796169207161	0.0987252925840907	0.389813201270663	0.107403989063909
ACADM	Microglia	chr1	Original	818.0	0.0558750442143539	0.498607485973035	0.0032494825491341	0.0190227823898198	0.0104755976482914
ACADM	Microglia	chr1	parmigiano	143.0	0.288064876877582	0.386843194631356	0.16211458631654	0.227264068049832	0.174188874059716
ACADM	Neuron	chr1	Original	796.0	0.0545900840697754	0.498819961571545	0.0025536472261971	0.0283379862511035	0.0114604459749907
ACADM	Neuron	chr1	parmigiano	92.0	0.752130144123593	0.838646127076979	0.542742937825497	0.879070769934265	0.63914228205635
ACADM	Oligodendrocyte	chr1	Original	815.0	0.0505837712223215	0.502166051023387	0.0025689637398163	0.0253879398362479	0.0127766653937359
ACADM	Oligodendrocyte	chr1	parmigiano	139.0	0.743448803657444	0.812325571067792	0.784206281055608	0.873397116795232	0.64003872970865
ACADS	Astrocyte	chr12	Original	667.0	0.0347669147588112	0.0204381157883077	0.426013928842671	0.0314114823455425	0.0057725090528515
ACADS	Astrocyte	chr12	parmigiano	156.0	0.0668212071336136	0.0155087424567707	0.136554740462041	0.181550553583249	0.0406158792440989
ACADS	Coding	chr12	Original	206.0	0.0025247366001587	0.288522597507004	0.0179490953064694	0.0100072992469499	0.128654055421127
ACADS	Coding	chr12	parmigiano	108.0	0.0106673403482606	0.0209151128870135	0.0019315549250947	0.0721616688483818	0.0106558071633491
ACADS	Microglia	chr12	Original	596.0	0.056053884726273	0.0651201869109999	0.298558777502242	0.0377126565384758	0.017943661988157
ACADS	Microglia	chr12	parmigiano	105.0	0.0395255880262518	0.0353133659918095	0.0158524394311813	0.11138514421579	0.0129270363002214
ACADS	Neuron	chr12	Original	1081.0	0.114378796619308	0.0800590380359642	0.469496807776409	0.0920606475320781	0.0629707420344748
ACADS	Neuron	chr12	parmigiano	194.0	0.0326453539728772	0.0151895110759769	0.0926735526971405	0.270566700866994	0.0920078342199497
ACADS	Oligodendrocyte	chr12	Original	833.0	0.127978744741135	0.135283649808777	0.228351028648038	0.144221749117322	0.0391469748651785
ACADS	Oligodendrocyte	chr12	parmigiano	158.0	0.0953379072581315	0.146483606922789	0.821042440712238	0.251789468725392	0.16559153384726
ACADSB	Astrocyte	chr10	Original	791.0	0.504268482634241	0.768502040162308	0.166341318002657	0.908110374504814	0.440107485544907
ACADSB	Astrocyte	chr10	parmigiano	129.0	0.955099893715571	0.731572808654303	0.999426504100877	0.996090592269373	0.858421491277548
ACADSB	Coding	chr10	Original	342.0	0.586613820755187	0.73372594977946	0.825748894742671	0.951907985783544	0.816391712136059
ACADSB	Coding	chr10	parmigiano	181.0	0.94349375893126	0.265445772759967	0.307308452005078	0.965416489503989	0.905490479335767
ACADSB	Microglia	chr10	Original	850.0	0.693137577211182	0.805606854857808	0.810275310005997	0.961084279657278	0.84950819583423
ACADSB	Microglia	chr10	parmigiano	142.0	0.592206970970733	0.636981406009656	0.58846375268451	0.988983439283005	0.847723528212822
ACADSB	Neuron	chr10	Original	737.0	0.632228787669909	0.837251155687285	0.336414169897192	0.967560051172308	0.469452752913254
ACADSB	Neuron	chr10	parmigiano	92.0	0.921490346946028	0.655354879511607	0.926467711513602	0.988380064970751	0.90344880612426
ACADSB	Oligodendrocyte	chr10	Original	774.0	0.687630346820354	0.776973117816022	0.525898896081773	0.978786240554964	0.614653362135276
ACADSB	Oligodendrocyte	chr10	parmigiano	166.0	0.668451238162049	0.65883565212511	0.572196227483766	0.99190655851571	0.867277007553447
ACADVL	Astrocyte	chr17	Original	1015.0	0.073071275235539	0.0825739057960416	0.0765411671101888	0.258943209905353	0.185229028139082
ACADVL	Astrocyte	chr17	parmigiano	496.0	0.0089249106950422	0.0052005523645884	0.0058275689171972	0.207112907039975	0.0379725907627289
ACADVL	Coding	chr17	Original	426.0	0.121446257911352	0.185103243255917	0.135273853101517	0.309268629906902	0.231010483880058
ACADVL	Coding	chr17	parmigiano	271.0	0.160063423100562	0.269386835652538	0.136628672778478	0.196102689610229	0.220406193414215
ACADVL	Microglia	chr17	Original	982.0	0.0619279569302295	0.0788912328814807	0.113001217683848	0.134049921056151	0.124700259674875
ACADVL	Microglia	chr17	parmigiano	582.0	0.00542611406538	0.0041751914190346	0.0006880571069194	0.0327231959349975	0.0034633929961787
ACADVL	Neuron	chr17	Original	874.0	0.0943768424773004	0.100138441977655	0.129074443475449	0.24871710527357	0.18599992172213
ACADVL	Neuron	chr17	parmigiano	308.0	0.0207857143749957	0.0291497970343443	0.0089050333204596	0.401856510931904	0.0864773770299133
ACADVL	Oligodendrocyte	chr17	Original	1130.0	0.0773944448698767	0.111374752422344	0.163612059709393	0.270111300902297	0.347430956464107
ACADVL	Oligodendrocyte	chr17	parmigiano	711.0	0.0069402948079053	0.0043923910926803	0.0025227888606764	0.066581485556411	0.0237050511336044
ACAN	Coding	chr15	Original	710.0	0.926209674986046	0.602282961284098	0.282312520550283	0.831140269571387	0.408756675914574
ACAN	Coding	chr15	parmigiano	365.0	0.840905410401435	0.418942653953007	0.616609000768744	0.702588742881426	0.507432598333106
ACAN	Neuron	chr15	Original	1428.0	0.846583023408247	0.381072932951696	0.735141490639454	0.653759529111398	0.776766186878141
ACAN	Neuron	chr15	parmigiano	165.0	0.71855836807781	0.379242462064228	0.866391962661362	0.610001656517627	0.641762190793418
ACAN	Oligodendrocyte	chr15	Original	1552.0	0.600811288561433	0.119305966107198	0.491628963810098	0.654944134621032	0.334085132054518
ACAN	Oligodendrocyte	chr15	parmigiano	265.0	0.195399069450211	0.127722017142412	0.557736489047964	0.630173457922601	0.496766409517773
ACAP1	Coding	chr17	Original	457.0	0.290460875177074	0.739053957994598	0.749454138026903	0.294777868739318	0.839101938005068
ACAP1	Coding	chr17	parmigiano	166.0	0.179578443481974	0.240599893664045	0.654359131907437	0.53666140024897	0.241739620739846
ACAP1	Microglia	chr17	Original	1727.0	0.101741005332316	0.119630199990474	0.961050024460302	0.210312589218541	0.239799511299602
ACAP1	Microglia	chr17	parmigiano	547.0	0.392603152286995	0.202063975492878	0.918580597932523	0.303934598606031	0.422273706696094
ACAP2	Astrocyte	chr3	Original	1278.0	0.99805331753781	0.577797612008563	0.754481757363702	0.726060624080173	0.480725006733923
ACAP2	Astrocyte	chr3	parmigiano	98.0	0.651044627718924	0.437619848993018	0.580860820909488	0.549539853143607	0.0837418605973833
ACAP2	Coding	chr3	Original	607.0	0.710077083226551	0.698773225568626	0.753360963985539	0.558945067224811	0.258304993439492
ACAP2	Coding	chr3	parmigiano	306.0	0.748158765454051	0.746252964212146	0.760372864770348	0.508211029531213	0.176995307472452
ACAP2	Microglia	chr3	Original	1310.0	0.617601355660793	0.617027628697336	0.562220160983789	0.702310585895182	0.645757024527186
ACAP2	Microglia	chr3	parmigiano	107.0	0.833763177408094	0.473279268315359	0.678487139290258	0.536118052841681	0.0826913601570873
ACAP2	Neuron	chr3	Original	1371.0	0.547966517691202	0.556471535272114	0.421344739564865	0.724590177789258	0.574417063809717
ACAP2	Neuron	chr3	parmigiano	77.0	0.473267121789847	0.480554735892559	0.559660894682985	0.560115577325642	0.0871880201808836
ACAP2	Oligodendrocyte	chr3	Original	1231.0	0.662450047894214	0.559287063421567	0.570511444683164	0.703228189876849	0.567879779222917
ACAP2	Oligodendrocyte	chr3	parmigiano	91.0	0.965210643264196	0.569312216560069	0.692362569258454	0.559566948067893	0.0962473642638908
ACAP3	Astrocyte	chr1	Original	1582.0	0.140623875358096	0.33330631762551	0.0327098971083305	0.71522005022352	0.151292276927901
ACAP3	Astrocyte	chr1	parmigiano	217.0	0.460785673776876	0.260235651691367	0.404232816208865	0.683454558098348	0.496741132022324
ACAP3	Coding	chr1	Original	863.0	0.221516707343169	0.307403879215557	0.355845203160982	0.339784668394357	0.218060671903932
ACAP3	Coding	chr1	parmigiano	375.0	0.247311308754219	0.11257852208691	0.0379658839198666	0.208600757839119	0.0402181156365006
ACAP3	Microglia	chr1	Original	1916.0	0.0396217920242306	0.0899699219192949	0.0114832311837839	0.344798356734502	0.0528845930205086
ACAP3	Microglia	chr1	parmigiano	233.0	0.270338348633769	0.63883831488348	0.0349749332724711	0.860066415406585	0.464571433011076
ACAP3	Neuron	chr1	Original	1574.0	0.110385392462131	0.190008568295095	0.0938696910942714	0.640240887839355	0.135711924989389
ACAP3	Neuron	chr1	parmigiano	194.0	0.336691970329432	0.2772250210728	0.184177350116993	0.411364080407221	0.488783305079119
ACAP3	Oligodendrocyte	chr1	Original	1467.0	0.217752374500535	0.381943880670219	0.0831416038112373	0.599362064106725	0.21375014644916
ACAP3	Oligodendrocyte	chr1	parmigiano	274.0	0.719394257880015	0.655895885970164	0.111698771894284	0.639366546118986	0.408780634255629
ACAT1	Astrocyte	chr11	Original	866.0	0.314484091803752	0.502800522267506	0.555027995316337	0.1032319779287	0.599116171281992
ACAT1	Astrocyte	chr11	parmigiano	219.0	0.104548201656071	0.113862368552486	0.0520852981558053	0.769656470156878	0.327093308766404
ACAT1	Coding	chr11	Original	335.0	0.663317913488039	0.565732413504312	0.170858788606117	0.213438307798989	0.194757589038108
ACAT1	Coding	chr11	parmigiano	179.0	0.674731525759483	0.803171961663706	0.305540599362864	0.862659484407749	0.764722507805139
ACAT1	Microglia	chr11	Original	945.0	0.419723397213765	0.506913382092366	0.301103800210393	0.0546300979684301	0.328214948893415
ACAT1	Microglia	chr11	parmigiano	236.0	0.267602194886052	0.283261637582741	0.406337792396571	0.920952725977774	0.911217476454807
ACAT1	Neuron	chr11	Original	745.0	0.98210692159746	0.570513934767102	0.372260663749432	0.130782480387448	0.385311458949229
ACAT1	Neuron	chr11	parmigiano	138.0	0.0817148488051566	0.0498868078535455	0.233476002681599	0.707281112712628	0.453964717024191
ACAT1	Oligodendrocyte	chr11	Original	844.0	0.302814679504012	0.701847273280746	0.590980105722906	0.124124888966074	0.59377196495501
ACAT1	Oligodendrocyte	chr11	parmigiano	195.0	0.274602955955456	0.143747593305527	0.719365261194504	0.658196833084358	0.443254505285826
ACAT2	Astrocyte	chr6	Original	758.0	0.756150434127777	0.551872832192084	0.430893443509416	0.864393069568743	0.517454875863781
ACAT2	Astrocyte	chr6	parmigiano	327.0	0.560243360116614	0.545449504448303	0.218344416024206	0.648503046687505	0.478416317874923
ACAT2	Coding	chr6	Original	281.0	0.995135097979726	0.825313556849448	0.75822278559316	0.860656759187163	0.737863480056429
ACAT2	Coding	chr6	parmigiano	180.0	0.996772442679025	0.999669235432868	0.900761983181571	0.999973019039837	1.0
ACAT2	Microglia	chr6	Original	812.0	0.0842226682338859	0.516402274890054	0.296026155986398	0.559802806013961	0.33652415824009
ACAT2	Microglia	chr6	parmigiano	395.0	0.0319027971697171	0.742097185870073	0.479974500461772	0.720497020823612	0.533038691506953
ACAT2	Neuron	chr6	Original	860.0	0.074128264661261	0.465283147162351	0.170885821016545	0.576947062960749	0.298132695749943
ACAT2	Neuron	chr6	parmigiano	284.0	0.614811484896886	0.381753773854945	0.318623001439745	0.795576183928368	0.459145015111778
ACAT2	Oligodendrocyte	chr6	Original	705.0	0.118976489486081	0.335825548413433	0.35341062857688	0.450335123453086	0.180646504413771
ACAT2	Oligodendrocyte	chr6	parmigiano	370.0	0.0321466174954359	0.349745912032765	0.602098890688087	0.371342030701039	0.160648780958462
ACBD3	Astrocyte	chr1	Original	646.0	0.883988303117601	0.978221205779695	0.176642381405891	0.575258011210396	0.101028373251936
ACBD3	Astrocyte	chr1	parmigiano	97.0	0.904098758293658	0.904748929510391	0.956003416785104	0.848162538395351	0.633447096476688
ACBD3	Coding	chr1	Original	177.0	0.79736904572708	0.952672831952046	0.117044619174047	0.573087168500194	0.154122415228319
ACBD3	Coding	chr1	parmigiano	108.0	0.374955846930378	0.450397409945413	0.422062226126546	0.274665237436168	0.308665237544902
ACBD3	Microglia	chr1	Original	883.0	0.657231981843355	0.901332299733196	0.413112240395373	0.110278970074167	0.276011431163549
ACBD3	Microglia	chr1	parmigiano	78.0	0.942969928775681	0.846810689215763	0.471655094780436	0.249634975089494	0.341231527281161
ACBD3	Neuron	chr1	Original	600.0	0.88422629574065	0.953389842902497	0.278152313806694	0.368414790018925	0.126337147871914
ACBD3	Neuron	chr1	parmigiano	54.0	0.49284009276814	0.466860900093971	0.73462965624427	0.114200066094778	0.281715197693079
ACBD3	Oligodendrocyte	chr1	Original	634.0	0.874383820847559	0.973592794932112	0.198268761013948	0.457537813803253	0.121114970506046
ACBD3	Oligodendrocyte	chr1	parmigiano	99.0	0.903673129606234	0.926695804968917	0.91468401117039	0.87880982937285	0.607214575665527
ACBD4	Astrocyte	chr17	Original	766.0	0.114421863489339	0.138130059606379	0.698081851395307	0.154342675612865	0.326846685915946
ACBD4	Astrocyte	chr17	parmigiano	340.0	0.399955267427611	0.119824056964354	0.928925762211926	0.632868808162204	0.303145242198197
ACBD4	Coding	chr17	Original	254.0	0.1578174363899	0.164183190815156	0.0973418302882459	0.93954131878501	0.556115548949495
ACBD4	Coding	chr17	parmigiano	135.0	0.518766272396056	0.20386354452255	0.53395969952344	0.883879442668166	0.615961532314529
ACBD4	Microglia	chr17	Original	757.0	0.274123819917506	0.192538825139573	0.869402165628583	0.264763150327853	0.351108330241797
ACBD4	Microglia	chr17	parmigiano	271.0	0.627958102164843	0.477895095038996	0.891026928950097	0.927415271322434	0.624846738928927
ACBD4	Neuron	chr17	Original	675.0	0.381296360445915	0.253539519840721	0.862560160377729	0.0890707107529868	0.466628472650428
ACBD4	Neuron	chr17	parmigiano	242.0	0.493075378121295	0.255867155352835	0.97931416142908	0.758995705483664	0.413404776177687
ACBD4	Oligodendrocyte	chr17	Original	886.0	0.722110684751476	0.292497918498022	0.561799866919347	0.228207248288096	0.566160769816876
ACBD4	Oligodendrocyte	chr17	parmigiano	405.0	0.378969024529649	0.429051017600781	0.366578733352124	0.836023567050739	0.377005568580099
ACBD5	Astrocyte	chr10	Original	769.0	0.704390119642969	0.291493366473598	0.228219626476872	0.609791159005666	0.796896321489358
ACBD5	Astrocyte	chr10	parmigiano	237.0	0.764709101463161	0.893942685758147	0.686595079304078	0.551867128336666	0.637652364141038
ACBD5	Coding	chr10	Original	189.0	0.908170275478852	0.971172258365231	0.973324533517179	0.771388990868328	1.0
ACBD5	Coding	chr10	parmigiano	114.0	0.953564393172822	0.365478546170181	0.554754413690646	0.699574731349899	0.76120414530876
ACBD5	Microglia	chr10	Original	893.0	0.597317526681798	0.129198171045576	0.393641080553229	0.626598624967691	0.457075397600272
ACBD5	Microglia	chr10	parmigiano	238.0	0.616948755786564	0.773842846316664	0.51127116301562	0.813443822674738	0.805427507603715
ACBD5	Neuron	chr10	Original	906.0	0.617020600517954	0.244148426151831	0.366795035689656	0.595788482885372	0.592829952384108
ACBD5	Neuron	chr10	parmigiano	184.0	0.962085776749736	0.666560482671063	0.85743898123766	0.624096884031414	0.453053167637836
ACBD5	Oligodendrocyte	chr10	Original	665.0	0.748042822226044	0.210291737416907	0.254415585067952	0.515938939048027	0.513521748915037
ACBD5	Oligodendrocyte	chr10	parmigiano	214.0	0.877963544105503	0.882598980000873	0.799568166334622	0.531197961662264	0.663996469765559
ACBD6	Astrocyte	chr1	Original	1416.0	0.942562314140771	0.966444255176183	0.266850430815664	0.97941689432913	0.811637137129654
ACBD6	Astrocyte	chr1	parmigiano	146.0	0.457799638273248	0.190558624229751	0.327972521610559	0.357380956355104	0.319941942279694
ACBD6	Coding	chr1	Original	699.0	0.932202873146297	0.969281074933324	0.852208911125598	0.939889990451937	0.870871329771812
ACBD6	Coding	chr1	parmigiano	363.0	0.783591336762654	0.547393292870792	0.687873372996312	0.0418799406323008	0.461780898885713
ACBD6	Microglia	chr1	Original	1244.0	0.926897338833126	0.98205910277619	0.676853043671117	0.98302683248971	0.944781559190681
ACBD6	Microglia	chr1	parmigiano	140.0	0.985094989779579	0.497468002308404	0.692948761278948	0.322857668320973	0.720919782979582
ACBD6	Neuron	chr1	Original	1261.0	0.802902753096121	0.935849171205974	0.278317608065505	0.987171861382764	0.805147147561065
ACBD6	Neuron	chr1	parmigiano	78.0	0.623553324751281	0.440494149162304	0.447314832319448	0.39979837452347	0.480150164969276
ACBD6	Oligodendrocyte	chr1	Original	1256.0	0.897804758253525	0.984222226980502	0.704096492113163	0.99119018570252	0.962246486911774
ACBD6	Oligodendrocyte	chr1	parmigiano	160.0	0.807857864804231	0.528339256735999	0.780237354430194	0.413674306833869	0.733315505196977
ACBD7	Astrocyte	chr10	Original	675.0	0.541196745521825	0.557042003367036	0.936077077764191	0.966895288682422	0.755684695604757
ACBD7	Astrocyte	chr10	parmigiano	141.0	0.141765442000508	0.104684568467282	0.514368783453561	0.293109236089171	0.430815077855242
ACBD7	Coding	chr10	Original	260.0	0.264901047209947	0.330789621460046	0.506788025924623	0.429727673691586	0.690497210456705
ACBD7	Coding	chr10	parmigiano	87.0	0.694034139589893	0.0890016505762473	0.577833700462935	0.276264121251745	0.370335659629564
ACBD7	Microglia	chr10	Original	1013.0	0.458009048405221	0.646300730952923	0.647600454793503	0.968518406307051	0.996664820836199
ACBD7	Microglia	chr10	parmigiano	217.0	0.56205688328491	0.33151087712629	0.606681469729533	0.681463149456862	0.531872154330205
ACBD7	Neuron	chr10	Original	1068.0	0.687109457924997	0.566591330752651	0.843944484899665	0.991400363415943	0.996058380539681
ACBD7	Neuron	chr10	parmigiano	137.0	0.141348276019447	0.107290461900335	0.323479429043294	0.258546063904957	0.181282677742571
ACBD7	Oligodendrocyte	chr10	Original	971.0	0.805268455067846	0.754391468748776	0.946336570206035	0.998417606677937	0.945812348381632
ACBD7	Oligodendrocyte	chr10	parmigiano	280.0	0.398063127032744	0.206530618087024	0.614847104680227	0.858176128998068	0.541647200589024
ACCS	Astrocyte	chr11	Original	674.0	0.0504330270459381	0.313385209179077	0.0129527134197683	0.323562066901723	0.336693275205847
ACCS	Astrocyte	chr11	parmigiano	100.0	0.697056955278625	0.680923679161261	0.744553693828506	0.474190607521408	0.491713300277324
ACCS	Coding	chr11	Original	402.0	0.774887359607191	0.946642826182381	0.0360045466226558	0.621908179233945	0.142409426388645
ACCS	Coding	chr11	parmigiano	191.0	0.513404790849806	0.916509047037727	0.313909166387142	0.0645795941741013	0.315992235128018
ACCS	Microglia	chr11	Original	776.0	0.0205725723779329	0.333441320648258	0.0031057878279022	0.613831193799286	0.145082677770839
ACCS	Microglia	chr11	parmigiano	168.0	0.0341683524598382	0.0707182112381944	0.142681476361875	0.527023453972343	0.198267879794508
ACCS	Neuron	chr11	Original	708.0	0.899539621753943	0.964489772451193	0.331256078255304	0.0741123971628824	0.952322447403732
ACCS	Neuron	chr11	parmigiano	106.0	0.592447118281607	0.31460929483798	0.553588953348245	0.229081199779856	0.178137681537499
ACCS	Oligodendrocyte	chr11	Original	791.0	0.294567208581181	0.568235079333998	0.141826738584389	0.831585261362517	0.689260669733784
ACCS	Oligodendrocyte	chr11	parmigiano	161.0	0.0381404966252109	0.0392558934259011	0.904905694444757	0.19825415599957	0.176953348439962
ACCSL	Astrocyte	chr11	Original	537.0	0.998360312442042	0.992947580998614	0.863111971913716	0.235703825562776	0.771142448344844
ACCSL	Astrocyte	chr11	parmigiano	139.0	0.265003343564218	0.530398962651567	0.207553609372095	0.199744311614628	0.460161756400301
ACCSL	Coding	chr11	Original	125.0	0.0444802347376381	0.483792092674407	0.208666654471334	0.0555004776029469	0.381175794590593
ACCSL	Coding	chr11	parmigiano	78.0	0.0610288967711126	0.432002426979635	0.0166924003073924	0.0436752245784474	0.0548430424682855
ACCSL	Oligodendrocyte	chr11	Original	692.0	0.230169890339963	0.898879512624828	0.484418351616921	0.193076579904932	0.158984867382481
ACCSL	Oligodendrocyte	chr11	parmigiano	184.0	0.117947212434849	0.304756362554406	0.0594805568972689	0.322751588709198	0.176379710237677
ACD	Astrocyte	chr16	Original	528.0	0.795084751893107	0.798370607878915	0.775785135118323	0.89419616194363	0.808698139315493
ACD	Astrocyte	chr16	parmigiano	274.0	0.685560341930489	0.500653403870039	0.72032213412029	0.78511676140052	0.476662750662948
ACD	Coding	chr16	Original	196.0	0.702455677723067	0.777077298367066	0.507286310473586	0.98645300559191	0.740817438357896
ACD	Coding	chr16	parmigiano	101.0	0.314615723618514	0.515746170034844	0.163272880504141	0.693648616228129	0.440092914455123
ACD	Microglia	chr16	Original	570.0	0.566666353645929	0.740573690243582	0.387164135905352	0.596795301283833	0.517603453685991
ACD	Microglia	chr16	parmigiano	304.0	0.5512785798684	0.427048695698196	0.781681614960181	0.597784818727219	0.374739806489829
ACD	Neuron	chr16	Original	685.0	0.107742305274601	0.320841924132811	0.222830441407272	0.0105534918171968	0.0744082106289509
ACD	Neuron	chr16	parmigiano	175.0	0.0215995376330854	0.0130400928300859	0.0316469678226576	0.0004349415670489	0.0006156520275841
ACD	Oligodendrocyte	chr16	Original	475.0	0.693241361130392	0.641404595736241	0.955398891837818	0.845237695187083	0.734266602282366
ACD	Oligodendrocyte	chr16	parmigiano	270.0	0.644648086560004	0.61667814630994	0.792646211756045	0.89458115186536	0.486902155034715
ACE	Coding	chr17	Original	646.0	0.160048228146387	0.399570198584767	0.500133915612672	0.0369552171011114	0.264504790479372
ACE	Coding	chr17	parmigiano	419.0	0.200358626236963	0.204714169450521	0.811807738730391	0.0500417531281204	0.340551939089739
ACER1	Coding	chr19	Original	113.0	0.151504751510508	0.122943964516289	0.131684935204115	0.333705326501674	0.177690311055015
ACER1	Coding	chr19	parmigiano	51.0	0.921919495263497	0.874173506522429	0.728040697642788	0.962439284405675	0.811129617894084
ACER2	Astrocyte	chr9	Original	847.0	0.0734909512191593	0.202547721059973	0.127393273959983	0.0644438763585219	0.532447557867725
ACER2	Astrocyte	chr9	parmigiano	256.0	0.208093911982827	0.117393282987281	0.106337386114919	0.393183517505449	0.147265822489238
ACER2	Coding	chr9	Original	174.0	0.677292357933374	0.442738037541303	0.0917322816865397	0.573436177447347	0.281801253905649
ACER2	Coding	chr9	parmigiano	82.0	0.921921109638479	0.959755351995935	0.767326099531349	0.394518516352501	0.625770871034699
ACER2	Microglia	chr9	Original	936.0	0.0613656976020097	0.324006733627225	0.0912475401933408	0.0057268001310074	0.440284034752719
ACER2	Microglia	chr9	parmigiano	249.0	0.450370375296285	0.156214124662552	0.896783078023295	0.393475320030375	0.61942432022976
ACER2	Neuron	chr9	Original	858.0	0.220231152052533	0.244226103512547	0.189681131742032	0.0293088292451711	0.730992323274832
ACER2	Neuron	chr9	parmigiano	121.0	0.0246388339439298	0.0358937989886545	0.0467468554172843	0.0922065039435785	0.0894285742590712
ACER2	Oligodendrocyte	chr9	Original	1102.0	0.0549886087509224	0.010849886931687	0.309172136038221	0.355373563165229	0.167941240251894
ACER2	Oligodendrocyte	chr9	parmigiano	195.0	0.245637045540593	0.112297361143174	0.249533386190977	0.330891000753455	0.465145983027515
ACER3	Astrocyte	chr11	Original	1017.0	0.759247233444661	0.95921186134447	0.813347081858654	0.673438690101827	0.983617600713457
ACER3	Astrocyte	chr11	parmigiano	76.0	0.854314093608657	0.925360890788764	0.974689837485129	0.625405607936101	0.887407481372711
ACER3	Coding	chr11	Original	475.0	0.713128534755429	0.817760596493578	0.556931074285446	0.835118724196086	0.883232668520202
ACER3	Coding	chr11	parmigiano	218.0	0.631524317673787	0.370398304469285	0.223353735964018	0.793302443106725	0.419807431474298
ACER3	Microglia	chr11	Original	973.0	0.807573622305979	0.958109395537111	0.798957405028501	0.565934543771998	0.904323518228661
ACER3	Microglia	chr11	parmigiano	54.0	0.854214633175249	0.862690969616987	0.525062186781556	0.567141025842098	0.707798052044099
ACER3	Neuron	chr11	Original	1229.0	0.756588038072836	0.91263720722266	0.557810905796059	0.505597811899329	0.808847541114816
ACER3	Neuron	chr11	parmigiano	69.0	0.837679845061052	0.882221633344982	0.924831599390523	0.789717293439501	0.933100960239183
ACER3	Oligodendrocyte	chr11	Original	981.0	0.661691509914871	0.971317224133442	0.612631513349262	0.650429526249608	0.771059504728148
ACER3	Oligodendrocyte	chr11	parmigiano	52.0	0.220661294044988	0.205153531877756	0.100276482387625	0.750554598423683	0.522245616873788
ACHE	Astrocyte	chr7	Original	1051.0	0.0167408344639924	0.237094530290833	0.284083867368679	0.0736358973984116	0.171811901997226
ACHE	Astrocyte	chr7	parmigiano	450.0	0.866110888242978	0.789150567484354	0.18851778187513	0.775231091309183	0.613841823787922
ACHE	Coding	chr7	Original	278.0	0.281768047916985	0.0776394575564326	0.225863891282076	0.0679099750176243	0.0167252843528646
ACHE	Coding	chr7	parmigiano	187.0	0.874339975050937	0.954847142502583	0.425663853771631	0.988664446064104	0.871822490085586
ACHE	Microglia	chr7	Original	1119.0	0.0187092308369825	0.0589487376796098	0.996881645095857	0.0860239396169573	0.017159423696415
ACHE	Microglia	chr7	parmigiano	376.0	0.747151170544622	0.568080258216583	0.949004037258792	0.881662831732566	0.63036561019016
ACHE	Neuron	chr7	Original	795.0	0.0080747714244475	0.0686111697503056	0.715658619150137	0.0670280808693403	0.0338089234965642
ACHE	Neuron	chr7	parmigiano	234.0	0.783005734667143	0.760589676267659	0.576582352039781	0.76021699525855	0.759174951494207
ACHE	Oligodendrocyte	chr7	Original	1365.0	0.016135050802099	0.261453647949215	0.705878068132628	0.135643730322983	0.190057935188033
ACHE	Oligodendrocyte	chr7	parmigiano	620.0	0.837167885333842	0.897559422763998	0.846047655892777	0.259343824409433	0.884033039690825
ACIN1	Astrocyte	chr14	Original	779.0	0.647107828620489	0.0861273838790174	0.684712746226274	0.663802161076061	0.400658816551845
ACIN1	Astrocyte	chr14	parmigiano	275.0	0.272408409431094	0.255062097999478	0.228219202770734	0.510810726894368	0.454284719191039
ACIN1	Coding	chr14	Original	533.0	0.126307228199723	0.10976954524891	0.845572938781724	0.113017299400171	0.464926469791355
ACIN1	Coding	chr14	parmigiano	353.0	0.0832549246147747	0.161311286511648	0.852139987358685	0.0917564865403602	0.520745112321271
ACIN1	Microglia	chr14	Original	779.0	0.495628269186336	0.0861273838790274	0.684712746227592	0.741734532990778	0.394585943646488
ACIN1	Microglia	chr14	parmigiano	285.0	0.468827813574989	0.337745971260563	0.604014401424074	0.811761545241228	0.557841412440458
ACIN1	Neuron	chr14	Original	991.0	0.103027310602207	0.0272124352223496	0.808524556924832	0.613521824869266	0.337437712286863
ACIN1	Neuron	chr14	parmigiano	351.0	0.292291441309134	0.325960856848932	0.192361275934064	0.400430593032504	0.474868823428456
ACIN1	Oligodendrocyte	chr14	Original	908.0	0.944829091578736	0.128709342982269	0.395263047757246	0.531334898996644	0.207965997977682
ACIN1	Oligodendrocyte	chr14	parmigiano	380.0	0.875728489829417	0.415068179307992	0.660951514418661	0.686677637320357	0.589401944237818
ACKR1	Astrocyte	chr1	Original	555.0	0.279118217649154	0.673605825960309	0.0683866473191672	0.131551951057623	0.173120697860365
ACKR1	Astrocyte	chr1	parmigiano	128.0	0.241032414837122	0.373321302885026	0.91977100193148	0.171364752685734	0.426247354087405
ACKR1	Coding	chr1	Original	137.0	0.592776498126078	0.692778373828727	0.419611670861092	0.329548661509297	0.452969192872951
ACKR1	Coding	chr1	parmigiano	89.0	0.768529637021913	0.358388884612407	0.926468853212303	0.586903093315067	0.415602559962979
ACKR1	Neuron	chr1	Original	664.0	0.248985915129618	0.444402191104301	0.636894652038883	0.149144965263254	0.336126388078855
ACKR1	Neuron	chr1	parmigiano	56.0	0.838196166514151	0.857160006953265	0.964806580792753	0.974114235101725	0.878347136511219
ACKR2	Coding	chr3	Original	582.0	0.76036859162851	0.299648895680987	0.276621022237143	0.951577113603328	0.66592347397998
ACKR2	Coding	chr3	parmigiano	311.0	0.215985112411639	0.620923275389575	0.731813091432426	0.266354662078397	0.902254898865693
ACKR3	Astrocyte	chr2	Original	430.0	0.0493167190375252	0.155980646822656	0.236612508850521	0.0243697723295536	0.203189393562772
ACKR3	Astrocyte	chr2	parmigiano	51.0	0.552774840720585	0.548116443009114	0.38336574767056	0.538579185632903	0.677464119201074
ACKR3	Coding	chr2	Original	142.0	0.457434499563183	0.470004867928224	0.799066147192343	0.604524775901928	0.63647591194127
ACKR3	Coding	chr2	parmigiano	79.0	0.184709600942142	0.116383803376044	0.143002762474208	0.417719098569041	0.24332487640261
ACKR3	Neuron	chr2	Original	560.0	0.0005828357213228	0.0348622355729351	0.772999031300811	9.32553236064892e-05	0.0033160342247918
ACKR3	Neuron	chr2	parmigiano	54.0	0.392467283308046	0.489368743053701	0.425617142830499	0.607057500000677	0.620939201333941
ACKR3	Oligodendrocyte	chr2	Original	462.0	0.0012911904986958	0.009600144046536	0.268717257805509	0.0003211545350219	0.0005478035672752
ACKR3	Oligodendrocyte	chr2	parmigiano	76.0	0.252707094366316	0.146019492952301	0.255857997504366	0.179509398597152	0.225657064604907
ACKR4	Coding	chr3	Original	150.0	0.504777024813185	0.665513537331577	0.648165198090057	0.432396142000495	0.440515505788598
ACKR4	Coding	chr3	parmigiano	104.0	0.44908972211633	0.371967293134602	0.974775830999533	0.398132418972996	0.198412859662408
ACLY	Astrocyte	chr17	Original	973.0	0.355305145153938	0.277267089396492	0.227271592536817	0.362680171085997	0.328560931473329
ACLY	Astrocyte	chr17	parmigiano	238.0	0.687915514807246	0.8440434547614	0.265263955579569	0.121627811055688	0.0798618668106506
ACLY	Coding	chr17	Original	235.0	0.530369473468543	0.62180233368676	0.280216153882709	0.714519815385665	0.822379669494862
ACLY	Coding	chr17	parmigiano	130.0	0.802323420567062	0.81888886094158	0.53552048576858	0.919638168746135	0.740962566609999
ACLY	Microglia	chr17	Original	841.0	0.441540520821196	0.323744630732045	0.216797279501716	0.510310471998877	0.549116820010767
ACLY	Microglia	chr17	parmigiano	202.0	0.728963533871417	0.6372232335197	0.47996410248786	0.707832381334456	0.59452296364999
ACLY	Neuron	chr17	Original	941.0	0.464928767959598	0.18315728492554	0.33773206655595	0.679318593662561	0.226654840609531
ACLY	Neuron	chr17	parmigiano	155.0	0.924417209807172	0.972929919230346	0.508058847124984	0.901364493643276	0.367789948910638
ACLY	Oligodendrocyte	chr17	Original	957.0	0.520066533888869	0.209352106548979	0.282604050152039	0.616183874078445	0.267492634434361
ACLY	Oligodendrocyte	chr17	parmigiano	257.0	0.611600991075214	0.403714333080443	0.686218280228505	0.440407817772549	0.360010125205677
ACMSD	Coding	chr2	Original	170.0	0.19720840152438	0.0606301730594839	0.128635127182497	0.707776375881025	0.32565454857664
ACMSD	Coding	chr2	parmigiano	108.0	0.136676601077956	0.0416350314989885	0.123306700529863	0.350492397746978	0.212731984377847
ACO1	Astrocyte	chr9	Original	1330.0	0.141290091665413	0.452202909907436	0.007308977927446	0.80519152060186	0.166870016512152
ACO1	Astrocyte	chr9	parmigiano	257.0	0.954389914302836	0.540621348446227	0.105126618687392	0.456905781769923	0.23418556903127
ACO1	Coding	chr9	Original	500.0	0.392802126476335	0.240859397491665	0.0940755737654986	0.747416108554187	0.330579846092976
ACO1	Coding	chr9	parmigiano	249.0	0.930003184409188	0.869448143769313	0.890421555626079	0.959162151025768	0.950702483445605
ACO1	Microglia	chr9	Original	1441.0	0.0455320302022711	0.486181442980305	0.0016116965388542	0.359156203155707	0.040647189212439
ACO1	Microglia	chr9	parmigiano	267.0	0.918865650909598	0.808975725406056	0.13551291011358	0.709925517122954	0.571386498822394
ACO1	Neuron	chr9	Original	1410.0	0.0174834334991356	0.342149645820724	0.0023049001505214	0.0728498091338305	0.0453127263186298
ACO1	Neuron	chr9	parmigiano	206.0	0.0058808996097843	0.0133996084701374	0.0099093670803425	0.0076024637205516	0.0173070944575373
ACO1	Oligodendrocyte	chr9	Original	1358.0	0.43397535425582	0.64143424380818	0.0096679660241836	0.810201804839793	0.166719382673893
ACO1	Oligodendrocyte	chr9	parmigiano	343.0	0.914108049430157	0.904996504484152	0.168060205650853	0.792306862028761	0.857186217893
ACO2	Astrocyte	chr22	Original	1330.0	0.593447103164841	0.565153927563814	0.755703522032294	0.620155661532524	0.555043615866957
ACO2	Astrocyte	chr22	parmigiano	207.0	0.934341212991963	0.983816113223665	0.783942043259107	0.991882664522381	0.967476644887549
ACO2	Coding	chr22	Original	425.0	0.203658931370439	0.0902914535730436	0.273455212561638	0.332119787727718	0.0988680760903767
ACO2	Coding	chr22	parmigiano	212.0	0.955376871679595	0.777395873356342	0.177925328943707	0.467409873574647	0.282354095439739
ACO2	Microglia	chr22	Original	1540.0	0.653378689458554	0.773943282553993	0.525466515373796	0.28871933385281	0.684262773693533
ACO2	Microglia	chr22	parmigiano	252.0	0.810595779612091	0.974892682379937	0.153268168911888	0.876548195271176	0.24742556213326
ACO2	Neuron	chr22	Original	1316.0	0.924670187148743	0.869921897418741	0.694732384017782	0.457338187651175	0.745343769992874
ACO2	Neuron	chr22	parmigiano	156.0	0.556129150279945	0.866524014821135	0.141693349722126	0.65373039881593	0.824708379126751
ACO2	Oligodendrocyte	chr22	Original	1312.0	0.901910476048925	0.728642588122225	0.806003329846377	0.603053293196378	0.771488707648087
ACO2	Oligodendrocyte	chr22	parmigiano	286.0	0.914106896757711	0.98927034957232	0.399936811986706	0.913319962092997	0.760429225532744
ACOD1	Coding	chr13	Original	108.0	0.873181528160741	0.59971229183883	0.802781678149612	0.951504458622505	0.80043505603122
ACOD1	Coding	chr13	parmigiano	62.0	0.605370226386703	0.572457125995602	0.415259143204213	0.878581884023576	0.539356443915604
ACOT1	Astrocyte	chr14	Original	261.0	0.845174817414243	0.856841472731438	0.673629937687793	0.963988053732242	0.862937797957004
ACOT1	Astrocyte	chr14	parmigiano	87.0	0.631951261438147	0.404021724986084	0.876563507414054	0.837237488584595	0.698824925240284
ACOT1	Coding	chr14	Original	40.0	0.739890710234586	0.573418043766627	0.843015328477606	0.789263387320166	0.429658767416033
ACOT1	Coding	chr14	parmigiano	32.0	0.559363877021362	0.516627978879336	0.534446259052997	0.755941266796206	0.421514602605217
ACOT1	Microglia	chr14	Original	481.0	0.731627988120874	0.607661318888131	0.814910050524504	0.974962864665666	0.838412738408255
ACOT1	Microglia	chr14	parmigiano	201.0	0.691833688073505	0.698096490785078	0.331477746016351	0.931526734782827	0.438551914781228
ACOT1	Oligodendrocyte	chr14	Original	621.0	0.819962970347744	0.855837408635265	0.745866471885295	0.910479093682356	0.900620086990268
ACOT1	Oligodendrocyte	chr14	parmigiano	285.0	0.821652616695436	0.723046811212592	0.967785815858577	0.939244501349689	0.812608414928991
ACOT11	Astrocyte	chr1	Original	1728.0	0.446155356008171	0.565464656954084	0.217414933722648	0.919015075189453	0.597900109751689
ACOT11	Astrocyte	chr1	parmigiano	162.0	0.355468133263048	0.829633730788008	0.321277737317858	0.972829104153559	0.862289832622965
ACOT11	Coding	chr1	Original	803.0	0.895578572359143	0.718954934431773	0.917530063804687	0.923914919127294	0.68914803766232
ACOT11	Coding	chr1	parmigiano	381.0	0.958148930145216	0.811720697117588	0.749988171824076	0.955408340817523	0.496609035380308
ACOT11	Microglia	chr1	Original	2002.0	0.933763240004019	0.590125774358605	0.428113436671298	0.984548738536185	0.814634851428996
ACOT11	Microglia	chr1	parmigiano	289.0	0.856406068247139	0.830295282756445	0.921545170128738	0.971648856928704	0.911357120691764
ACOT11	Neuron	chr1	Original	2014.0	0.636383044598117	0.385300001017424	0.597142971668476	0.883008488386731	0.845971896932371
ACOT11	Neuron	chr1	parmigiano	171.0	0.53305829137532	0.767270315278107	0.681265249283345	0.959092350581955	0.89452766646644
ACOT11	Oligodendrocyte	chr1	Original	2086.0	0.801169091871176	0.460699799689486	0.759298988184126	0.980018586711503	0.950590332186316
ACOT11	Oligodendrocyte	chr1	parmigiano	323.0	0.817007129060894	0.841343038648238	0.71346106437074	0.988743554079089	0.99934798306402
ACOT12	Astrocyte	chr5	Original	961.0	0.0052339192699728	0.0098495597208433	0.0024784817456497	0.0638673865941695	0.0179612449795693
ACOT12	Astrocyte	chr5	parmigiano	241.0	0.01380587900442	0.031359902312534	0.0464454915675022	0.901780191244754	0.64294405011622
ACOT12	Coding	chr5	Original	161.0	0.881639984785823	0.0503329558474105	0.799089581982271	0.106264836066191	0.180461720290617
ACOT12	Coding	chr5	parmigiano	96.0	0.892491440322556	0.86238402849367	0.558759798299241	0.778231234870483	0.431929425664551
ACOT12	Microglia	chr5	Original	976.0	0.372379909035483	0.0170202999228553	0.100575081561414	0.277943896309397	0.109252535668091
ACOT12	Microglia	chr5	parmigiano	163.0	0.123817458743638	0.737716407152349	0.020424950656761	0.0416896302304951	0.017783877317589
ACOT12	Neuron	chr5	Original	499.0	0.272357334263043	0.0184951486596905	0.173237180531968	0.470267169822541	0.0879704391076351
ACOT12	Neuron	chr5	parmigiano	39.0	0.923460754562745	0.713949927270549	0.792945049394415	0.421590528787145	0.500878131513356
ACOT12	Oligodendrocyte	chr5	Original	946.0	0.0394215253436707	0.0086960919820937	0.0205827575679598	0.295925050499925	0.0521212536379487
ACOT12	Oligodendrocyte	chr5	parmigiano	185.0	0.0037295352542076	0.0154531921702045	0.0024124019825586	0.0451128370107703	0.0215836333806367
ACOT13	Astrocyte	chr6	Original	772.0	0.433240135777244	0.337182210641831	0.311223894861962	0.424434480470339	0.534801791528537
ACOT13	Astrocyte	chr6	parmigiano	159.0	0.678851862317192	0.631562898695419	0.732045888282822	0.462106419183838	0.863619618934264
ACOT13	Coding	chr6	Original	317.0	0.410612311087889	0.43639351652471	0.278308000248561	0.281068315923172	0.512476030773101
ACOT13	Coding	chr6	parmigiano	123.0	0.0895710323875472	0.0619183424833837	0.0573054969528468	0.133124196791856	0.0597049552844235
ACOT13	Microglia	chr6	Original	814.0	0.39965899026837	0.499257727216389	0.470213415636062	0.467762410491344	0.705124328788873
ACOT13	Microglia	chr6	parmigiano	157.0	0.851410612569765	0.762829167008596	0.684968726651328	0.728779177195022	0.723877759217802
ACOT13	Neuron	chr6	Original	754.0	0.790780526116244	0.668792984311226	0.59007997678763	0.430825569796403	0.804210211961041
ACOT13	Neuron	chr6	parmigiano	93.0	0.79431849359057	0.479726990444105	0.619510858951268	0.412573115958021	0.72976145642553
ACOT13	Oligodendrocyte	chr6	Original	732.0	0.626271931505349	0.575609241179121	0.795200722707642	0.428398440742499	0.729462107936213
ACOT13	Oligodendrocyte	chr6	parmigiano	156.0	0.620882031858769	0.541097105843389	0.629151169924684	0.652396413235845	0.722446251461522
ACOT2	Astrocyte	chr14	Original	533.0	0.588470663761333	0.839140780682458	0.224961262215469	0.228804067929762	0.155818763184782
ACOT2	Astrocyte	chr14	parmigiano	116.0	0.556725364668399	0.508447745334346	0.401123016075447	0.984325320097758	0.7154782612129
ACOT2	Coding	chr14	Original	209.0	0.320984701274901	0.492412935383963	0.321807998321618	0.0662068085340296	0.268249578633596
ACOT2	Coding	chr14	parmigiano	96.0	0.202068101568513	0.304574643345942	0.0741447377484859	0.0632088056144784	0.0181596076749472
ACOT2	Microglia	chr14	Original	629.0	0.661298146662953	0.632779790862634	0.55447458874937	0.379032353913664	0.376599340868988
ACOT2	Microglia	chr14	parmigiano	197.0	0.643827374045763	0.396914075690609	0.438399545929461	0.596815869524438	0.43966495708268
ACOT2	Neuron	chr14	Original	586.0	0.507374884972969	0.813213003018043	0.113545433389599	0.372689319311634	0.125295089020948
ACOT2	Neuron	chr14	parmigiano	111.0	0.0146057036391234	0.248857281613451	0.0261878648032245	0.444641281966946	0.199151614297792
ACOT2	Oligodendrocyte	chr14	Original	837.0	0.678883359191483	0.848845912809988	0.460679897019312	0.530897427570121	0.50716754129104
ACOT2	Oligodendrocyte	chr14	parmigiano	277.0	0.937730657414541	0.668411861428401	0.810024496688281	0.979255167817915	0.850877509266873
ACOT4	Astrocyte	chr14	Original	610.0	0.710782586965096	0.83020753170743	0.609975497785284	0.807017286742881	0.845241715818915
ACOT4	Astrocyte	chr14	parmigiano	153.0	0.923857650786249	0.924813452701789	0.915701921762408	0.741815831283744	0.811848396136479
ACOT4	Coding	chr14	Original	134.0	0.8218771082851	0.945496685379475	0.61909768148298	0.598700763939238	0.838172257090141
ACOT4	Coding	chr14	parmigiano	42.0	0.186708094261144	0.301587577134273	0.0855826981338531	0.285178405018564	0.138422572494478
ACOT4	Microglia	chr14	Original	609.0	0.724443543453716	0.814446139070225	0.467374648310247	0.596312939674135	0.634078495247131
ACOT4	Microglia	chr14	parmigiano	201.0	0.383369873389968	0.531834243456729	0.0831164834920287	0.705956938840401	0.148413407358357
ACOT6	Coding	chr14	Original	92.0	0.976288970438031	0.833135152866955	0.92362639746645	0.864934324552266	0.84364458977945
ACOT6	Coding	chr14	parmigiano	43.0	0.0976226197757052	0.333942477129943	0.0625253779711736	0.0502473101653893	0.0689423256125508
ACOT7	Astrocyte	chr1	Original	1436.0	0.360519747601453	0.290944542102291	0.178531133848533	0.391227776817321	0.273775797944515
ACOT7	Astrocyte	chr1	parmigiano	258.0	0.306305469125856	0.228430812919216	0.375389089804077	0.268997678666257	0.17742108127762
ACOT7	Coding	chr1	Original	314.0	0.774941531083015	0.576041516955389	0.63705398979029	0.765510371466648	0.592522731376728
ACOT7	Coding	chr1	parmigiano	164.0	0.550248398337275	0.327916346830458	0.677578558673966	0.37539081116128	0.298200513491701
ACOT7	Microglia	chr1	Original	1253.0	0.593216703216247	0.317586802220817	0.180173020529215	0.48102398768358	0.347602198214652
ACOT7	Microglia	chr1	parmigiano	234.0	0.848060390207457	0.717591602950405	0.726712072239725	0.493766258601421	0.49086218541167
ACOT7	Neuron	chr1	Original	1089.0	0.577903769266002	0.290401299682882	0.228352542951603	0.436694087515107	0.347313389653087
ACOT7	Neuron	chr1	parmigiano	94.0	0.453925334799043	0.359683073527313	0.375669145898036	0.347237119837055	0.203852526879214
ACOT7	Oligodendrocyte	chr1	Original	1410.0	0.429238622296788	0.257473023307803	0.23169492978238	0.346648155325756	0.284406725028905
ACOT7	Oligodendrocyte	chr1	parmigiano	250.0	0.297830393828306	0.230084537090768	0.40788373928978	0.306985103044964	0.227254952076337
ACOT8	Astrocyte	chr20	Original	910.0	0.511482459999975	0.47111234123323	0.245676387433413	0.791493549839134	0.300871167339445
ACOT8	Astrocyte	chr20	parmigiano	370.0	0.416899223405062	0.465087749582731	0.106613926523749	0.0878345077117568	0.0989369536039425
ACOT8	Coding	chr20	Original	269.0	0.11743126957155	0.182057719458101	0.049201804532164	0.290134262506033	0.0621102902598177
ACOT8	Coding	chr20	parmigiano	158.0	0.140968953658363	0.186402519308837	0.454499907709355	0.759974999201635	0.54739397490885
ACOT8	Microglia	chr20	Original	772.0	0.903830882416414	0.622464842964446	0.426581376522749	0.829489111378623	0.543391725467476
ACOT8	Microglia	chr20	parmigiano	270.0	0.579122796195402	0.497934711547502	0.217913416219559	0.0344238727929883	0.207701702523797
ACOT8	Neuron	chr20	Original	817.0	0.559703512903665	0.621749783015535	0.370585219503072	0.735352296166818	0.454014843542558
ACOT8	Neuron	chr20	parmigiano	205.0	0.862991104888873	0.394388389850879	0.813322428109364	0.89317036883073	0.470661147801208
ACOT8	Oligodendrocyte	chr20	Original	805.0	0.594954450334555	0.548861903773483	0.414163583911919	0.704338187741193	0.383744792707406
ACOT8	Oligodendrocyte	chr20	parmigiano	348.0	0.825692550315309	0.694734044624319	0.788476111470198	0.230709358456939	0.767842843022729
ACOX1	Astrocyte	chr17	Original	933.0	0.0660272033767186	0.0788075588262105	0.0836762819347694	0.787649692806725	0.381323964216475
ACOX1	Astrocyte	chr17	parmigiano	279.0	0.647890222671648	0.28369739804066	0.349551534354781	0.728839821484825	0.721255321449746
ACOX1	Coding	chr17	Original	451.0	0.0307553882739109	0.0159773399229331	0.0788700156898345	0.0065586086494007	0.154076046022608
ACOX1	Coding	chr17	parmigiano	268.0	0.988007052801255	0.331915662352027	0.75021010551718	0.914197887782145	0.599059720292848
ACOX1	Microglia	chr17	Original	882.0	0.499682318404646	0.0714547573531436	0.283326004784829	0.887665193605992	0.494606136426153
ACOX1	Microglia	chr17	parmigiano	295.0	0.867178049463723	0.364332328557419	0.758669123221623	0.986680639673448	0.820655511466425
ACOX1	Neuron	chr17	Original	914.0	0.74047464649313	0.103835059352703	0.317657836683004	0.891491339463815	0.530758895173344
ACOX1	Neuron	chr17	parmigiano	230.0	0.222341012870532	0.156060662887796	0.224279003000029	0.678696011522164	0.641202253987441
ACOX1	Oligodendrocyte	chr17	Original	1298.0	0.140372973965577	0.0479710946698504	0.11073219229728	0.706759095494861	0.46935493235363
ACOX1	Oligodendrocyte	chr17	parmigiano	479.0	0.73956172247573	0.3243790328729	0.327090655563345	0.67452480701808	0.791695486686372
ACOX2	Astrocyte	chr3	Original	924.0	0.964845203903858	0.9095296565015	0.904378246727145	0.579179313020082	0.838833908065645
ACOX2	Astrocyte	chr3	parmigiano	163.0	0.334960329655431	0.624547330012991	0.384384949762205	0.210149306197618	0.536583065711505
ACOX2	Coding	chr3	Original	223.0	0.738544283606106	0.802692305201986	0.649937367666977	0.0438045577494951	0.332805636413074
ACOX2	Coding	chr3	parmigiano	117.0	0.140460979995458	0.111782371132652	0.174223080342922	0.0299705950150145	0.0069045691084194
ACOX2	Neuron	chr3	Original	1081.0	0.946601144115247	0.168123460610234	0.72500335133261	0.815922434438858	0.534780471543995
ACOX2	Neuron	chr3	parmigiano	121.0	0.570391259866075	0.503228256605223	0.799038844848008	0.243708981251075	0.442753005071725
ACOX3	Astrocyte	chr4	Original	1562.0	0.131653234095414	0.144991502648286	0.0176038304262163	0.0271444652515752	0.0022918927196781
ACOX3	Astrocyte	chr4	parmigiano	162.0	0.727631366464717	0.50079557419757	0.769364739195859	0.28501649002924	0.225127589196839
ACOX3	Coding	chr4	Original	395.0	0.168576118205524	0.105259150504741	0.0228677046970182	0.0391005194060697	0.0080232909472726
ACOX3	Coding	chr4	parmigiano	194.0	0.0799793924345761	0.057507977913722	0.330794962780243	0.0348702283836765	0.0098682485321708
ACOX3	Microglia	chr4	Original	1638.0	0.0417036110742302	0.105243824374167	0.0134474885865219	0.0326219257135327	0.002936625885154
ACOX3	Microglia	chr4	parmigiano	233.0	0.347138858586673	0.082878652983219	0.627896836658742	0.0930153759140585	0.0169651330300791
ACOX3	Neuron	chr4	Original	1625.0	0.184491658381195	0.149185266207448	0.0301469626556569	0.01493678844004	0.0062142818412148
ACOX3	Neuron	chr4	parmigiano	143.0	0.145181271031905	0.0943318445749182	0.371778773009366	0.523545248133729	0.207027416063605
ACOX3	Oligodendrocyte	chr4	Original	1586.0	0.175739200772945	0.127095837430447	0.0285519058259797	0.0123907880713666	0.0053184289326949
ACOX3	Oligodendrocyte	chr4	parmigiano	212.0	0.0946994813428026	0.0412743134151712	0.151934449110791	0.0899251860947415	0.0186510926930853
ACOXL	Coding	chr2	Original	557.0	0.940676516901495	0.814883279169129	0.521025405059731	0.973870607399898	0.819139705607624
ACOXL	Coding	chr2	parmigiano	269.0	0.95584343736198	0.973803099648619	0.434595387420417	0.991088429849893	1.0
ACP1	Astrocyte	chr2	Original	614.0	0.235541247555587	0.424830453717065	0.0976641332460634	0.557835067796239	0.134612514897948
ACP1	Astrocyte	chr2	parmigiano	139.0	0.27753860362805	0.15980531461137	0.922551590387429	0.631268035356305	0.285241019346032
ACP1	Coding	chr2	Original	289.0	0.370469701838934	0.390209753037887	0.20952697972201	0.417053418864018	0.324449697524358
ACP1	Coding	chr2	parmigiano	147.0	0.716764620286805	0.780764403302509	0.766459461224386	0.804389161225527	0.861211634769176
ACP1	Microglia	chr2	Original	620.0	0.518602860533454	0.36816082189046	0.169077264702627	0.543132280910006	0.197904651517668
ACP1	Microglia	chr2	parmigiano	167.0	0.252397882749513	0.220920799441825	0.928195592076795	0.506707123393313	0.419026688748817
ACP1	Neuron	chr2	Original	672.0	0.294602394834071	0.444268425899837	0.214387091747628	0.544181242011818	0.175020818934977
ACP1	Neuron	chr2	parmigiano	97.0	0.621480484959129	0.50651251242636	0.319198715748884	0.750167084119965	1.0
ACP1	Oligodendrocyte	chr2	Original	719.0	0.503492625790185	0.667683202630813	0.0933346363515422	0.60786562933702	0.166056199809124
ACP1	Oligodendrocyte	chr2	parmigiano	241.0	0.329928887903069	0.28131457214238	0.759900301884819	0.558835846989214	0.535191534155756
ACP2	Astrocyte	chr11	Original	741.0	0.0367150716343421	0.233672095883237	0.540041636698082	0.129372175530764	0.622326193625475
ACP2	Astrocyte	chr11	parmigiano	291.0	0.0006094150052236	0.0178929501407338	5.22767341430103e-05	0.0266066341469972	0.0053117817210028
ACP2	Coding	chr11	Original	186.0	0.570303608432117	0.674188356969496	0.509091379944054	0.647717649157841	0.569083462476695
ACP2	Coding	chr11	parmigiano	126.0	0.784920187391348	0.468855211957124	0.366992043906385	0.50410798681663	0.264621984249503
ACP2	Microglia	chr11	Original	825.0	0.647921874860957	0.413644750305759	0.512667866200969	0.942455346986328	0.692887066057213
ACP2	Microglia	chr11	parmigiano	298.0	0.816847823321482	0.420484495756516	0.781784794674118	0.654678755837548	0.721778165135394
ACP2	Neuron	chr11	Original	597.0	0.0874453080325731	0.35399571420077	0.538791884325433	0.554317250783369	0.654840289083576
ACP2	Neuron	chr11	parmigiano	188.0	0.226011795147918	0.246957692042511	0.0356890256790294	0.133000039573906	0.111997088288159
ACP2	Oligodendrocyte	chr11	Original	912.0	0.7865070330152	0.37359486425559	0.719303074593695	0.844608044405553	0.632965340601558
ACP2	Oligodendrocyte	chr11	parmigiano	400.0	0.762656785039571	0.658356232746576	0.26069065627814	0.0684264970588047	0.580619436658384
ACP3	Coding	chr3	Original	209.0	0.928464824016685	0.523045762241183	0.874657611181318	0.194529501929569	0.489194093425759
ACP3	Coding	chr3	parmigiano	110.0	0.756513772377328	0.721838878636947	0.853782595328257	0.975800115575311	0.91962264292961
ACP4	Coding	chr19	Original	162.0	0.565957080641472	0.772953577763391	0.417807542303479	0.508284125764514	0.427838355776261
ACP4	Coding	chr19	parmigiano	96.0	0.665599422129188	0.610428718904177	0.839329444745831	0.519239586003975	0.34772477906059
ACP5	Coding	chr19	Original	210.0	0.453603314819157	0.420710146499494	0.658719543239374	0.682955228133117	0.369271812907213
ACP5	Coding	chr19	parmigiano	129.0	0.268932344122997	0.151014235473756	0.587331024901562	0.236166622406723	0.218264919164741
ACP5	Microglia	chr19	Original	716.0	0.428203492085909	0.43229303864664	0.61798398420418	0.367202761249875	0.271847968157712
ACP5	Microglia	chr19	parmigiano	227.0	0.22145447383001	0.144435980858056	0.735763313248042	0.206488010752742	0.299900790194122
ACP6	Astrocyte	chr1	Original	873.0	0.247869609580746	0.19738802777544	0.307810440945595	0.63327287137215	0.374319808350261
ACP6	Astrocyte	chr1	parmigiano	153.0	0.712943914845122	0.528850744545097	0.574398874978822	0.769421688693803	0.366241177804227
ACP6	Coding	chr1	Original	583.0	0.0704036583858338	0.108902984850778	0.157375676312609	0.249928354908685	0.289195099874551
ACP6	Coding	chr1	parmigiano	325.0	0.0330088152900574	0.0455928953332716	0.274122120060858	0.122867841147862	0.0618996047725612
ACP6	Microglia	chr1	Original	914.0	0.240316072217329	0.21921719715769	0.29655928526466	0.823451933267274	0.380306088540314
ACP6	Microglia	chr1	parmigiano	160.0	0.0678443050270208	0.120569313371534	0.0468024621106829	0.364188332971692	0.303077092138217
ACP6	Neuron	chr1	Original	944.0	0.334237904284272	0.25191597132795	0.357211772070633	0.86325141048796	0.460023046604845
ACP6	Neuron	chr1	parmigiano	125.0	0.952985700614467	0.993547007913668	0.31341831527813	0.592448784585394	0.319324757495724
ACP6	Oligodendrocyte	chr1	Original	931.0	0.692831681817914	0.295956249073932	0.300472308004477	0.862405311787489	0.502513925222906
ACP6	Oligodendrocyte	chr1	parmigiano	185.0	0.0646552956464954	0.0965740126274124	0.297288822354056	0.239849066655062	0.192808153272975
ACP7	Coding	chr19	Original	218.0	0.621009274433677	0.654080200476522	0.892933980316189	0.836940142143606	0.823040581048827
ACP7	Coding	chr19	parmigiano	101.0	0.50683587206622	0.553143908193649	0.4588542426922	0.631725923275694	0.836926287059911
ACP7	Oligodendrocyte	chr19	Original	717.0	0.541266350372954	0.322264784074298	0.400104456764473	0.505433240849211	0.304831092751203
ACP7	Oligodendrocyte	chr19	parmigiano	107.0	0.832488736104668	0.521394883943402	0.322005905548697	0.24912108811509	0.434281825303083
ACR	Coding	chr22	Original	175.0	0.416188935908665	0.203538497419455	0.743636383882607	0.582398177708747	0.312392652907842
ACR	Coding	chr22	parmigiano	53.0	0.791000120056089	0.786028845150473	0.592266716351427	0.886728477830405	0.849758839097567
ACRBP	Astrocyte	chr12	Original	1150.0	0.950980764799803	0.984070532185424	0.671514620709131	0.341543565836501	0.945920986296465
ACRBP	Astrocyte	chr12	parmigiano	490.0	0.91271015231623	0.947457882600257	0.382921235968978	0.971466190803084	0.786506313964617
ACRBP	Coding	chr12	Original	183.0	0.6650150151263	0.630312290003216	0.855614838685588	0.246565006945832	0.862281665669979
ACRBP	Coding	chr12	parmigiano	101.0	0.0711415587477779	0.190945782172194	0.087372951615232	0.097782647526689	0.173472715015754
ACRBP	Microglia	chr12	Original	691.0	0.950645337690843	0.950223625300341	0.837470930063627	0.414394648195447	0.663780300349956
ACRBP	Microglia	chr12	parmigiano	193.0	0.507058204857888	0.532168170772101	0.247407458498603	0.596350678604305	0.611981266181924
ACRBP	Neuron	chr12	Original	1357.0	0.0289412041024443	0.535052641659101	0.307797619595228	0.343172797518397	0.483855825653973
ACRBP	Neuron	chr12	parmigiano	351.0	0.117161959868532	0.613469044141567	0.0308928188364469	0.211235172694996	0.0393738557828415
ACRBP	Oligodendrocyte	chr12	Original	1164.0	0.983895071601983	0.992076222230457	0.824388675345633	0.411850417323375	0.56376564588317
ACRBP	Oligodendrocyte	chr12	parmigiano	505.0	0.949960673171154	0.982748392061819	0.0932900140036601	0.361804411965287	0.397646249684862
ACRV1	Coding	chr11	Original	120.0	0.214599595672907	0.23017329615651	0.433679135995723	0.96753376768832	0.773824963375745
ACRV1	Coding	chr11	parmigiano	73.0	0.0469977115840219	0.0277724434861776	0.0212602056937687	0.665848159356626	0.545761709515811
ACSBG1	Astrocyte	chr15	Original	1200.0	0.780762253153376	0.97271370891909	0.660751497362273	0.295783190307192	0.756281551823148
ACSBG1	Astrocyte	chr15	parmigiano	116.0	0.486539535239305	0.144451563955722	0.341867300968131	0.151381137489667	0.108560735735904
ACSBG1	Coding	chr15	Original	565.0	0.725286628396986	0.895192454764825	0.923705997060533	0.406848142831296	0.402240136529114
ACSBG1	Coding	chr15	parmigiano	295.0	0.089215612946047	0.0362164950615314	0.386965066697312	0.573684063888856	0.311044175050018
ACSBG1	Oligodendrocyte	chr15	Original	1593.0	0.856297385762636	0.986037842571482	0.556236055459019	0.855888274145369	0.705752442284072
ACSBG1	Oligodendrocyte	chr15	parmigiano	297.0	0.282553267183464	0.452579899899064	0.0504297602910876	0.221016386755876	0.0661452844800292
ACSBG2	Coding	chr19	Original	369.0	0.858341018600922	0.829716418404646	0.714060340578712	0.62361810966916	0.561730076406762
ACSBG2	Coding	chr19	parmigiano	194.0	0.924838028617822	0.334646799104985	0.942316745865323	0.502873052877395	0.506962484560307
ACSF2	Astrocyte	chr17	Original	1104.0	0.481572833274504	0.411724665922122	0.393088120413127	0.344682836432154	0.43046359868692
ACSF2	Astrocyte	chr17	parmigiano	303.0	0.126499238377373	0.125868234930498	0.037113679213402	0.278092876468558	0.0588090056560785
ACSF2	Coding	chr17	Original	448.0	0.79696778223007	0.545538024813607	0.656658390987831	0.405294483642277	0.958536553058425
ACSF2	Coding	chr17	parmigiano	250.0	0.360018777418649	0.464101627333409	0.274539236280875	0.361715632874262	0.680446874073146
ACSF2	Microglia	chr17	Original	1072.0	0.0358923170808715	0.0794899450318279	0.645439098137883	0.455861966285643	0.529624618749363
ACSF2	Microglia	chr17	parmigiano	225.0	0.425177297442602	0.514008765905378	0.128612891058902	0.492326652139013	0.732785790365476
ACSF3	Astrocyte	chr16	Original	2540.0	0.127653699158625	0.487690690560086	0.703155552110458	0.0994167901117753	0.70394387948648
ACSF3	Astrocyte	chr16	parmigiano	193.0	0.0164458760092847	0.0453140157855514	0.90741005316126	0.52099424039427	0.767255860277755
ACSF3	Coding	chr16	Original	1551.0	0.073309099316237	0.48119778621106	0.695593914399174	0.0658976588598938	0.755358378716945
ACSF3	Coding	chr16	parmigiano	545.0	0.021610621534605	0.153322774984444	0.989442576290329	0.214773409416547	0.714094386366668
ACSF3	Microglia	chr16	Original	2457.0	0.126188607080217	0.598524456712731	0.528437035520668	0.0576788324104721	0.473010854563875
ACSF3	Microglia	chr16	parmigiano	215.0	0.0034181514598205	0.0008288643082207	0.0092167633235831	0.0260065324924488	0.0043029563461588
ACSF3	Oligodendrocyte	chr16	Original	2742.0	0.919515323985822	0.495785204176647	0.526577632471227	0.113746470002266	0.543627386736002
ACSF3	Oligodendrocyte	chr16	parmigiano	313.0	0.0367605589435174	0.115919768918707	0.192640655372034	0.467623464183063	0.304269637518348
ACSL1	Astrocyte	chr4	Original	1272.0	0.257217720983683	0.291177435891244	0.21368471692227	0.496210722602997	0.450973480075574
ACSL1	Astrocyte	chr4	parmigiano	182.0	0.264241472380161	0.261181562304651	0.282602626287271	0.146159184181102	0.265237178501251
ACSL1	Coding	chr4	Original	430.0	0.929071114364813	0.169687010046826	0.336626087825155	0.928867873190948	0.625097365909698
ACSL1	Coding	chr4	parmigiano	227.0	0.664248437427296	0.740951045226846	0.364848072909168	0.820397815834793	0.797953370956685
ACSL1	Microglia	chr4	Original	1034.0	0.784061512932263	0.263589313623387	0.617335474151993	0.788720893493122	0.628930611360634
ACSL1	Microglia	chr4	parmigiano	171.0	0.620056589218836	0.510296001822956	0.741940425938969	0.929464656601253	0.797506176477911
ACSL1	Neuron	chr4	Original	1396.0	0.480065773374793	0.359446408363812	0.402434664544901	0.780178376760107	0.688151628076133
ACSL1	Neuron	chr4	parmigiano	117.0	0.598221902177148	0.643951044084071	0.691967319488322	0.805054415971419	0.649647614960158
ACSL1	Oligodendrocyte	chr4	Original	1196.0	0.640658146322478	0.258802540028465	0.364781857090853	0.973330733308987	0.609059543963563
ACSL1	Oligodendrocyte	chr4	parmigiano	272.0	0.910438014458748	0.40334986009027	0.910345721085124	0.897183933734853	0.554406652325461
ACSL3	Astrocyte	chr2	Original	949.0	0.840815659528959	0.583162045681542	0.693164894021789	0.890015709751254	0.568355670774357
ACSL3	Astrocyte	chr2	parmigiano	94.0	0.576251188445312	0.267985275712548	0.563452072292813	0.256847556861425	0.280979043344607
ACSL3	Coding	chr2	Original	429.0	0.804132779450427	0.834214302798473	0.513660345918094	0.748376861150142	0.295335678010276
ACSL3	Coding	chr2	parmigiano	240.0	0.388126702938151	0.321644373347443	0.581694651261663	0.719063454055235	0.504133998141166
ACSL3	Microglia	chr2	Original	998.0	0.816017212404599	0.619376638778271	0.761105890290214	0.900908772990755	0.609558045453211
ACSL3	Microglia	chr2	parmigiano	136.0	0.879592159623956	0.96125724044069	0.875054129573677	0.992089497975388	1.0
ACSL3	Neuron	chr2	Original	951.0	0.847040986968306	0.604908546577453	0.844705018598012	0.916813119663135	0.604188751214104
ACSL3	Neuron	chr2	parmigiano	86.0	0.948527743709026	0.984298083196878	0.682812484031188	0.983107675634538	0.854232666751695
ACSL3	Oligodendrocyte	chr2	Original	907.0	0.822095926500981	0.583955450804133	0.761925206054572	0.76898030745402	0.584603460307327
ACSL3	Oligodendrocyte	chr2	parmigiano	136.0	0.957033998267837	0.980432256743587	0.898978471565863	0.955388813829316	0.883287866542634
ACSL5	Astrocyte	chr10	Original	1026.0	0.854529441732866	0.808173611606886	0.42868892077244	0.881599558279782	0.546834712185464
ACSL5	Astrocyte	chr10	parmigiano	161.0	0.317019311444881	0.495492322835188	0.123013224931245	0.723211562333234	0.676024939009959
ACSL5	Coding	chr10	Original	390.0	0.881412997442719	0.952677996183052	0.356348737888208	0.850253629899193	0.440312326639178
ACSL5	Coding	chr10	parmigiano	223.0	0.421521078908133	0.298457449480103	0.242283954134145	0.878051268596272	0.435862383619264
ACSL5	Microglia	chr10	Original	666.0	0.858638857707795	0.723195551531766	0.334301046462965	0.921608912060232	0.395607197966739
ACSL5	Microglia	chr10	parmigiano	160.0	0.938553441953965	0.958023556451266	0.543815917918211	0.938249000436075	0.876203457091022
ACSL6	Astrocyte	chr5	Original	1521.0	0.0720725114047976	0.275179163540164	0.0378108830667795	0.0063812374022471	0.165729854843485
ACSL6	Astrocyte	chr5	parmigiano	190.0	0.72436110654135	0.171909098151756	0.711159097484733	0.499742547334219	0.404257783608576
ACSL6	Coding	chr5	Original	1022.0	0.0966815074918483	0.208152050930962	0.0108293440105259	0.199272423113219	0.06099858518779
ACSL6	Coding	chr5	parmigiano	497.0	0.189125002686948	0.0531070696359523	0.602795901556411	0.508377102237544	0.188764679651125
ACSL6	Microglia	chr5	Original	1982.0	0.0788064623947979	0.0669820843284777	0.114973817355255	0.0693655972003058	0.138233695034247
ACSL6	Microglia	chr5	parmigiano	318.0	0.291228241448924	0.165778440786356	0.239479183712587	0.0867349965996123	0.164118709511868
ACSL6	Neuron	chr5	Original	1615.0	0.0502935344828603	0.210026359674005	0.0189292288214525	0.122291375284453	0.092693392504561
ACSL6	Neuron	chr5	parmigiano	127.0	0.647044176136619	0.476543356264472	0.25769031933888	0.591824126138504	0.287648441574144
ACSL6	Oligodendrocyte	chr5	Original	1660.0	0.0712590117630196	0.177514819896824	0.0461936523112934	0.134500872658839	0.183016762436209
ACSL6	Oligodendrocyte	chr5	parmigiano	258.0	0.262293520936638	0.126932988794154	0.185036221180224	0.450652400510798	0.21557587387708
ACSM1	Coding	chr16	Original	341.0	0.602873078767829	0.649315711960498	0.167313987147552	0.791447224796076	0.381816394420738
ACSM1	Coding	chr16	parmigiano	178.0	0.354150491073671	0.196546494852186	0.654255291169337	0.336326853549866	0.450000425711034
ACSM2A	Coding	chr16	Original	675.0	0.0775246065169598	0.489982279448954	0.0484111804941899	0.100801716725087	0.312951133569537
ACSM2A	Coding	chr16	parmigiano	237.0	0.958989716751575	0.980904450819955	0.808123244461501	0.98859151444566	0.901170936409683
ACSM2B	Coding	chr16	Original	702.0	0.075678640261489	0.305482181451955	0.261954836460957	0.263339887815041	0.512191143840731
ACSM2B	Coding	chr16	parmigiano	216.0	0.0092682531448649	0.0050863748858512	0.0063272953448389	0.0161761285524171	0.0184350563891613
ACSM3	Coding	chr16	Original	1114.0	0.776810864708181	0.909098975668805	0.801800672747235	0.393078567090898	0.945663925128473
ACSM3	Coding	chr16	parmigiano	623.0	0.818849701346036	0.504075913121323	0.693011317810532	0.378452767840042	0.608072206293978
ACSM3	Microglia	chr16	Original	1732.0	0.864764552513635	0.876974767537041	0.80909401872572	0.839873772715988	0.934430444776939
ACSM3	Microglia	chr16	parmigiano	409.0	0.947535495818914	0.939854505004104	0.827505448266002	0.514285923474364	0.919448189039936
ACSM4	Coding	chr12	Original	144.0	0.0732466259642366	0.176917743372931	0.0240972988791629	0.343417541001267	0.0778072806080122
ACSM4	Coding	chr12	parmigiano	69.0	0.0161218448973457	0.0435959709700043	0.0070458147997005	0.0436165972908957	0.0603715610367196
ACSM5	Astrocyte	chr16	Original	714.0	0.868407949369375	0.240659348641775	0.200313191701075	0.637890259060349	0.266131531777712
ACSM5	Astrocyte	chr16	parmigiano	99.0	0.982919496384571	0.879176100026266	0.599645300400667	0.743361631113917	0.801831102039397
ACSM5	Coding	chr16	Original	313.0	0.938691186792881	0.160514447366156	0.0817058189612744	0.353872703878856	0.0695285065400161
ACSM5	Coding	chr16	parmigiano	143.0	0.991227114157227	0.948267913803351	0.953881899625278	0.913401182986777	0.952568654295328
ACSM5	Microglia	chr16	Original	523.0	0.88113047639149	0.144687974691168	0.246687210907585	0.532334068160618	0.274961350930996
ACSM5	Microglia	chr16	parmigiano	66.0	0.982509200968678	0.767310723383752	0.764007118534016	0.705166280926619	0.672569280955119
ACSM5	Oligodendrocyte	chr16	Original	1251.0	0.747189236568405	0.306026190431436	0.028075871104278	0.213039177738824	0.0208873092542022
ACSM5	Oligodendrocyte	chr16	parmigiano	323.0	0.97780447468464	0.988525455546259	0.347639839681753	0.985890684125264	0.674562578644798
ACSM6	Coding	chr10	Original	138.0	0.53597207066764	0.407651906325159	0.11658597574544	0.45835696858778	0.0951320765925316
ACSM6	Coding	chr10	parmigiano	87.0	0.826170491734037	0.861982613001443	0.667296688310184	0.639594583254678	0.394259309452542
ACSM6	Oligodendrocyte	chr10	Original	479.0	0.0213090535498385	0.0110436021417883	0.0040875586081091	0.0641299672502994	0.0150310471207049
ACSM6	Oligodendrocyte	chr10	parmigiano	66.0	0.64258746351637	0.354150959001065	0.454960578627124	0.715277510259937	0.701668732937532
ACSS1	Astrocyte	chr20	Original	1403.0	0.289475077950709	0.223250271346307	0.887698091188445	0.975000164130229	0.681293001499828
ACSS1	Astrocyte	chr20	parmigiano	162.0	0.858459638218286	0.492640226556599	0.663355545766002	0.902358417033781	0.675973485802601
ACSS1	Coding	chr20	Original	573.0	0.123597341216435	0.0490171059036425	0.499365126246928	0.62801986971239	0.376862928472224
ACSS1	Coding	chr20	parmigiano	262.0	0.0688467109585438	0.0198115480640076	0.988969858930764	0.167649030019498	0.13660659775776
ACSS1	Microglia	chr20	Original	1458.0	0.865580095108012	0.288338136362916	0.615910004597723	0.826546649995273	0.540954794666562
ACSS1	Microglia	chr20	parmigiano	154.0	0.844998489572234	0.788851333542668	0.806742294537409	0.548656201087711	0.922952587722701
ACSS1	Neuron	chr20	Original	1981.0	0.271676236282675	0.210477919856592	0.912944991756865	0.580333489852005	0.490073103505414
ACSS1	Neuron	chr20	parmigiano	122.0	0.292954008259272	0.265462043853343	0.154514525558797	0.255357888868158	0.695933467535486
ACSS1	Oligodendrocyte	chr20	Original	1619.0	0.439546772484484	0.358670774789636	0.847862080852502	0.983533296161809	0.695764353566641
ACSS1	Oligodendrocyte	chr20	parmigiano	203.0	0.525293059885953	0.112980159825389	0.73507762931894	0.630271379555302	0.850786679532916
ACSS2	Astrocyte	chr20	Original	1025.0	0.651601528330014	0.670661944914943	0.581510696785188	0.807413300081254	0.982664445818634
ACSS2	Astrocyte	chr20	parmigiano	278.0	0.341210360693871	0.362146702510913	0.179147332264519	0.827798617669337	0.506050290437738
ACSS2	Coding	chr20	Original	299.0	0.834820722803633	0.948379657750825	0.864947777896869	0.667072004506997	0.684312014501883
ACSS2	Coding	chr20	parmigiano	195.0	0.969689161967032	0.187346650707889	0.796869763937842	0.457064305669456	0.61327627414896
ACSS2	Microglia	chr20	Original	826.0	0.64401980326052	0.827447771326837	0.613916871979557	0.802122712040948	0.950272529792972
ACSS2	Microglia	chr20	parmigiano	256.0	0.226394875801068	0.469448562168561	0.0814523261448689	0.728023763378715	0.648926322068338
ACSS2	Neuron	chr20	Original	900.0	0.698325958541822	0.739658481975132	0.730539406993012	0.781065782238069	0.958783413878664
ACSS2	Neuron	chr20	parmigiano	210.0	0.142956732617251	0.116225022038191	0.348993048659584	0.49593399902808	0.336541999485195
ACSS2	Oligodendrocyte	chr20	Original	1010.0	0.698357386843994	0.891793061446095	0.577676904614508	0.823239769162554	0.944900816532194
ACSS2	Oligodendrocyte	chr20	parmigiano	291.0	0.191224638606984	0.465129279249589	0.0652586481830586	0.620307609111851	0.594888603431109
ACSS3	Astrocyte	chr12	Original	1811.0	0.0653392191568898	0.0269517912601438	0.244453972449934	0.187760383708831	0.0328466315753395
ACSS3	Astrocyte	chr12	parmigiano	102.0	0.417356273628895	0.59742807706282	0.945062369741769	0.925735107792078	0.906883157409668
ACSS3	Coding	chr12	Original	1133.0	0.0380267452130075	0.0110772218450527	0.0775055708416601	0.114177372174037	0.0163274577570016
ACSS3	Coding	chr12	parmigiano	497.0	0.357109580051081	0.660992307594799	0.596559841549382	0.852896269726582	0.690668978315255
ACSS3	Oligodendrocyte	chr12	Original	2289.0	0.0999985999861724	0.0340422065025285	0.298729081522374	0.0805860736192157	0.0219880325847543
ACSS3	Oligodendrocyte	chr12	parmigiano	297.0	0.208766159557988	0.277924477720328	0.279974228769944	0.197811203540359	0.36016095680536
ACTA1	Coding	chr1	Original	63.0	0.315952398139809	0.523623596373446	0.610616570425835	0.146396391615812	0.592852259166829
ACTA1	Coding	chr1	parmigiano	36.0	0.472789559794174	0.501240045840182	0.356698635284749	0.985422913920668	0.824508752261539
ACTA1	Neuron	chr1	Original	485.0	0.810771325340088	0.216291929850562	0.214911464358508	0.340997650729795	0.490628653594671
ACTA1	Neuron	chr1	parmigiano	29.0	0.428100339038682	0.49395601675706	0.355488934433708	0.961429705586521	0.673191504666435
ACTA2	Astrocyte	chr10	Original	665.0	0.62623687476508	0.24122050247735	0.670505382308366	0.797563634035649	0.51536517217495
ACTA2	Astrocyte	chr10	parmigiano	129.0	0.678688863159915	0.634170116806838	0.509530024981035	0.681400263544898	0.402689273747562
ACTA2	Coding	chr10	Original	383.0	0.327571999494176	0.154686817074644	0.895868278599845	0.700894393017704	0.487222007514148
ACTA2	Coding	chr10	parmigiano	197.0	0.178421466079955	0.0757026859420406	0.649042231732255	0.38490102999789	0.557053034791299
ACTA2	Microglia	chr10	Original	933.0	0.559891496275526	0.389208932487486	0.529075183081174	0.829437254655694	0.462758576480999
ACTA2	Microglia	chr10	parmigiano	189.0	0.844248339454271	0.745042142439983	0.827000414459513	0.71008029858427	0.530903201250884
ACTA2	Neuron	chr10	Original	854.0	0.60901370865254	0.268408105850102	0.873048120045896	0.788725010715941	0.584551767406206
ACTA2	Neuron	chr10	parmigiano	125.0	0.690044596325264	0.658983514547901	0.543528068473029	0.684280975404709	0.389736571667544
ACTA2	Oligodendrocyte	chr10	Original	944.0	0.351068254926594	0.154105676070502	0.975209303903937	0.820712377213245	0.45652473721598
ACTA2	Oligodendrocyte	chr10	parmigiano	227.0	0.567814432209791	0.429476038540287	0.44426604652837	0.748996817934171	0.391804047034597
ACTB	Astrocyte	chr7	Original	1080.0	0.224695852081803	0.061070114863718	0.528630181326645	0.392788969594315	0.0478008238968312
ACTB	Astrocyte	chr7	parmigiano	260.0	0.79943667457524	0.620650000831303	0.492740465910278	0.976838428666825	0.873114537828605
ACTB	Coding	chr7	Original	371.0	0.621383233526279	0.561779295067737	0.756452963386495	0.3779456217323	0.22335240961866
ACTB	Coding	chr7	parmigiano	204.0	0.969143911873032	0.97002363151163	0.866048743221951	0.987488830037935	0.933767170210325
ACTB	Microglia	chr7	Original	1003.0	0.611162522682869	0.0454824220899731	0.489810644902236	0.271720969114305	0.0302147076764431
ACTB	Microglia	chr7	parmigiano	376.0	0.294056672548162	0.148887050311861	0.18967214909149	0.538458693804186	0.485008571580972
ACTB	Neuron	chr7	Original	1210.0	0.317518094020331	0.0440846606738614	0.75121807209269	0.20613371437774	0.0228076614152083
ACTB	Neuron	chr7	parmigiano	208.0	0.744531842776921	0.822070404058217	0.933300957372996	0.983175716949942	0.80055970254317
ACTB	Oligodendrocyte	chr7	Original	1123.0	0.621722630983917	0.121139469454335	0.518816701373509	0.328998149113503	0.0527199968820725
ACTB	Oligodendrocyte	chr7	parmigiano	294.0	0.740086831985155	0.559335933408022	0.53010446879368	0.201015584826507	0.198132316912144
ACTBL2	Coding	chr5	Original	160.0	0.831340247177023	0.805230225108306	0.771911955921138	0.643770014284628	0.736783108837414
ACTBL2	Coding	chr5	parmigiano	119.0	0.341338214165652	0.41405534076955	0.499389861291525	0.591780269227885	0.759148728843451
ACTBL2	Neuron	chr5	Original	441.0	0.792448903362579	0.345749323297562	0.6759142957611	0.882938387539889	0.362628791411852
ACTBL2	Neuron	chr5	parmigiano	52.0	0.939935753656321	0.465334876637873	0.771779075208876	0.653631929295885	0.713405695632064
ACTC1	Astrocyte	chr15	Original	570.0	0.923125697519109	0.50921521544658	0.533266821901793	0.865355857179676	0.885968308543169
ACTC1	Astrocyte	chr15	parmigiano	105.0	0.18874941453286	0.0655031938986262	0.364602894583224	0.825419611170636	0.384719709146698
ACTC1	Coding	chr15	Original	249.0	0.749794355465096	0.647143834266063	0.911013716148148	0.833312778098054	0.671618466137414
ACTC1	Coding	chr15	parmigiano	151.0	0.746630151583951	0.593633706699493	0.356937554902217	0.991450294601402	0.913164499701336
ACTC1	Neuron	chr15	Original	470.0	0.294013670765758	0.440096240914939	0.130044329818706	0.86534537412219	0.569850767907471
ACTC1	Neuron	chr15	parmigiano	64.0	0.624606188992293	0.296060544293311	0.653970685967082	0.892358825224147	0.786116842288116
ACTC1	Oligodendrocyte	chr15	Original	615.0	0.454666817807604	0.665187256846542	0.438751861129874	0.628501589315648	0.84141921329707
ACTC1	Oligodendrocyte	chr15	parmigiano	157.0	0.241986315248016	0.273672676258897	0.145825522268067	0.73396280553835	0.358056376415707
ACTG1	Astrocyte	chr17	Original	757.0	0.86042636966409	0.251907741311	0.143379995913362	0.438959803704595	0.0799859911847945
ACTG1	Astrocyte	chr17	parmigiano	190.0	0.401559800732256	0.397974126617968	0.569156182306178	0.755679757933891	0.508859862556029
ACTG1	Coding	chr17	Original	460.0	0.905600296551221	0.411369314397042	0.280139165966932	0.372564734825878	0.136319036154391
ACTG1	Coding	chr17	parmigiano	188.0	0.198881781001407	0.167634540665046	0.220346344670042	0.528226004008163	0.711126807027538
ACTG1	Microglia	chr17	Original	669.0	0.857956555062275	0.353841733129739	0.217097133500067	0.472787412768223	0.240430157245121
ACTG1	Microglia	chr17	parmigiano	262.0	0.64940246334656	0.513428930475175	0.822993063007259	0.828741804069842	0.54846751278595
ACTG1	Neuron	chr17	Original	773.0	0.867748869479418	0.398954882311498	0.366427547481296	0.510426558207567	0.319687726980678
ACTG1	Neuron	chr17	parmigiano	151.0	0.961775760431909	0.358974651345312	0.492428820439616	0.922705843044963	0.66745155182672
ACTG1	Oligodendrocyte	chr17	Original	983.0	0.859655466051025	0.41741882059225	0.337721745756697	0.51772841266022	0.37605925887921
ACTG1	Oligodendrocyte	chr17	parmigiano	312.0	0.542555040415023	0.413774591663499	0.662797474546024	0.832273099913218	0.565961172589876
ACTG2	Coding	chr2	Original	208.0	0.944824006665131	0.117159200431472	0.998482115142612	0.438561577699735	0.114152057050532
ACTG2	Coding	chr2	parmigiano	107.0	0.937846178900951	0.513593858838783	0.951330741666472	0.454426445432332	0.222294512929354
ACTL10	Astrocyte	chr20	Original	700.0	0.928419556750359	0.967289685910041	0.857222144450184	0.779317540806975	0.963610603731705
ACTL10	Astrocyte	chr20	parmigiano	222.0	0.8012943536415	0.630956740167812	0.57276955033986	0.793629276196191	0.770800001686603
ACTL10	Microglia	chr20	Original	514.0	0.874968701101719	0.705746282260767	0.422092099937805	0.990225538412121	0.545393236450967
ACTL10	Microglia	chr20	parmigiano	196.0	0.886359312037177	0.656600735719363	0.904220500078802	0.826656799007403	0.945564321488394
ACTL10	Neuron	chr20	Original	720.0	0.756340518786234	0.46429661890547	0.677098724241066	0.896353314617654	0.932005746385861
ACTL10	Neuron	chr20	parmigiano	151.0	0.71996756236838	0.397671129719143	0.689042445113049	0.754631936219995	0.631164301625265
ACTL10	Oligodendrocyte	chr20	Original	663.0	0.931299549648291	0.924338536126737	0.6300188682832	0.973892043737196	0.949548124487586
ACTL10	Oligodendrocyte	chr20	parmigiano	282.0	0.860852761209421	0.862923313857426	0.979396535203039	0.984328529178192	0.996451442016458
ACTL6A	Astrocyte	chr3	Original	901.0	0.803820083869285	0.940974440358384	0.601707561415808	0.897566287490227	0.914240441806826
ACTL6A	Astrocyte	chr3	parmigiano	205.0	0.504915071231398	0.500405209276729	0.449681194418566	0.781091432912016	0.553496292421773
ACTL6A	Coding	chr3	Original	196.0	0.922987929606581	0.911081837003123	0.667117326760425	0.945999785675798	0.971201671677234
ACTL6A	Coding	chr3	parmigiano	104.0	0.973556323138824	0.936467070851852	0.605668860083008	0.917820890606566	0.920386918838599
ACTL6A	Microglia	chr3	Original	766.0	0.835944622771398	0.963311936854875	0.548794861794764	0.931512898205089	0.91067473263617
ACTL6A	Microglia	chr3	parmigiano	208.0	0.835867243797505	0.862701979565421	0.950730128855868	0.801593157331703	0.737732723943472
ACTL6A	Neuron	chr3	Original	1125.0	0.588312436304427	0.771004927181572	0.22830387703972	0.709454360298729	0.547395812190103
ACTL6A	Neuron	chr3	parmigiano	144.0	0.464622245224902	0.405764936435101	0.357633520521361	0.728976001676455	0.497320041483467
ACTL6A	Oligodendrocyte	chr3	Original	986.0	0.766210612074212	0.905838936634427	0.499153413481422	0.943231733931627	0.781900957093497
ACTL6A	Oligodendrocyte	chr3	parmigiano	309.0	0.62284097165986	0.703845689175291	0.434529204913565	0.636327569748565	0.67266274978855
ACTL6B	Astrocyte	chr7	Original	1001.0	0.382401042995127	0.530621984355727	0.17898174680912	0.961611650464091	0.684831982384433
ACTL6B	Astrocyte	chr7	parmigiano	399.0	0.309084974139543	0.203046503378184	0.052162291614292	0.104850520010863	0.0659409180390531
ACTL6B	Coding	chr7	Original	117.0	0.793994732497868	0.905239703493262	0.359752055470939	0.860412918979614	0.31381920236874
ACTL6B	Coding	chr7	parmigiano	70.0	0.995479554580605	0.985686890853992	0.913056670114139	0.977673007241478	1.0
ACTL6B	Microglia	chr7	Original	909.0	0.725513476957806	0.762070413663504	0.810797229477319	0.69202370595949	0.868065926901206
ACTL6B	Microglia	chr7	parmigiano	308.0	0.48888195302322	0.491408824995834	0.430665310864162	0.909645577866778	0.61487631282209
ACTL6B	Neuron	chr7	Original	833.0	0.0276800813473428	0.397302251479524	0.0568484273921744	0.248387995804694	0.528324777492709
ACTL6B	Neuron	chr7	parmigiano	240.0	0.325941592297182	0.331678412403254	0.452388693789392	0.731719627167595	0.699582187726672
ACTL6B	Oligodendrocyte	chr7	Original	1125.0	0.595476980952765	0.666684193243092	0.230327675685192	0.936051126737943	0.812069205139981
ACTL6B	Oligodendrocyte	chr7	parmigiano	472.0	0.672547305064275	0.624341572430663	0.629372723911919	0.293600059377652	0.36910535428472
ACTL7A	Coding	chr9	Original	101.0	0.96915405554324	0.78841916645838	0.748655146630794	0.33608349377248	0.5307221178807
ACTL7A	Coding	chr9	parmigiano	46.0	0.969611991498437	0.868188141071367	0.938388216164435	0.981640715119181	0.916202562858946
ACTL7A	Neuron	chr9	Original	688.0	0.865773794582033	0.913727396510909	0.361495788794314	0.661436310842094	0.531561055581408
ACTL7A	Neuron	chr9	parmigiano	62.0	0.879278435681944	0.736854352347275	0.67784788320259	0.918627619914357	0.869215204511921
ACTL7B	Coding	chr9	Original	149.0	0.836689763851482	0.644942844091034	0.844211926352392	0.822817191276528	0.625544170033987
ACTL7B	Coding	chr9	parmigiano	76.0	0.641441862871717	0.76711497156693	0.11830214716085	0.750431667273243	0.386235966891572
ACTL8	Coding	chr1	Original	127.0	0.0821466056048019	0.075747261117737	0.203354266957974	0.214348381431427	0.168974279972444
ACTL8	Coding	chr1	parmigiano	43.0	0.615746602939654	0.472754748267139	0.402713999730765	0.606863292745005	0.378624476162122
ACTL9	Coding	chr19	Original	94.0	0.211467164706012	0.530703027920816	0.0430703257742633	0.12849442134432	0.0466279003248943
ACTL9	Coding	chr19	parmigiano	35.0	0.0421002885867421	0.0392970518423072	0.0216632577214652	0.173482562920744	0.0504928663519097
ACTN1	Astrocyte	chr14	Original	1368.0	0.548863311260215	0.386333635544267	0.281851385459656	0.994347068224765	0.879083183433399
ACTN1	Astrocyte	chr14	parmigiano	229.0	0.809491346470586	0.874660050570447	0.372723874659536	0.913082627031752	0.580486320936566
ACTN1	Coding	chr14	Original	641.0	0.694516853401552	0.422688221178525	0.41164844843254	0.997228236567187	0.874725886321416
ACTN1	Coding	chr14	parmigiano	309.0	0.768957202720358	0.43842700478535	0.302620625276657	0.677849511586924	0.653881473375054
ACTN1	Microglia	chr14	Original	1645.0	0.501235756279074	0.408715938198827	0.369216906207151	0.991777572025912	0.824219825022614
ACTN1	Microglia	chr14	parmigiano	289.0	0.81079538424499	0.789174128216772	0.540875930223171	0.821607504976704	0.858110227775693
ACTN1	Neuron	chr14	Original	1313.0	0.654321305379619	0.35221436273631	0.250499789945041	0.985576620425263	0.863383319713704
ACTN1	Neuron	chr14	parmigiano	157.0	0.870902242249322	0.921113163466135	0.921358592525159	0.967184863863002	0.82448330729864
ACTN1	Oligodendrocyte	chr14	Original	1350.0	0.291329620859851	0.287031047813923	0.139529028885275	0.980582384749032	0.86759565539479
ACTN1	Oligodendrocyte	chr14	parmigiano	227.0	0.757871622331655	0.612175631420926	0.451005371062647	0.850758573749466	0.76631959808078
ACTN2	Astrocyte	chr1	Original	1066.0	0.961039432496361	0.281439922632929	0.985104178441128	0.939358353463349	0.574819824312933
ACTN2	Astrocyte	chr1	parmigiano	140.0	0.549685899347706	0.385005353682775	0.755979707737849	0.905925896722998	0.882278201292812
ACTN2	Coding	chr1	Original	321.0	0.437908917195351	0.573149265508923	0.782144611861492	0.939985248694789	0.884793753330143
ACTN2	Coding	chr1	parmigiano	193.0	0.122148910484378	0.157087996314518	0.0717092769211259	0.691085753942894	0.351429301357073
ACTN2	Microglia	chr1	Original	1064.0	0.981261832820474	0.342063168750712	0.999424475946719	0.96542180752793	0.661912833644648
ACTN2	Microglia	chr1	parmigiano	156.0	0.813498152920139	0.17490738982562	0.759165523915955	0.884185831655886	0.696392720414194
ACTN2	Neuron	chr1	Original	1150.0	0.947738202531305	0.366119454537704	0.972793474037085	0.880178519317319	0.660317723940682
ACTN2	Neuron	chr1	parmigiano	120.0	0.886950683256627	0.802097116614871	0.948222961952411	0.879123028960198	0.912708910675289
ACTN2	Oligodendrocyte	chr1	Original	1062.0	0.95607186066758	0.293418174979363	0.96213353259695	0.94111520896109	0.547143668946284
ACTN2	Oligodendrocyte	chr1	parmigiano	174.0	0.794643451482576	0.31603647549782	0.751136332866628	0.998148165735667	0.898409435300277
ACTN3	Astrocyte	chr11	Original	948.0	0.268846384980375	0.674889612996911	0.261635607246364	0.551301380229394	0.311583231253342
ACTN3	Astrocyte	chr11	parmigiano	291.0	0.134129267306955	0.162513434419587	0.173131919114861	0.498612637282661	0.539575783801082
ACTN3	Coding	chr11	Original	293.0	0.384951451762025	0.488786235904309	0.937819178459425	0.698734075466668	0.882345838328511
ACTN3	Coding	chr11	parmigiano	163.0	0.123715654939841	0.0530184127847631	0.493184419873458	0.396713216827093	0.153045575492107
ACTN3	Microglia	chr11	Original	862.0	0.53922489118113	0.517758798815898	0.501444216055678	0.821229926578792	0.641465055159588
ACTN3	Microglia	chr11	parmigiano	302.0	0.324940970098982	0.227405045593589	0.71481229618736	0.729361036041094	0.577807940367926
ACTN3	Neuron	chr11	Original	1027.0	0.644068779717634	0.851320121757321	0.458248293193443	0.783891457706951	0.624414988930829
ACTN3	Neuron	chr11	parmigiano	207.0	0.38972798963819	0.275614908137267	0.829120165905505	0.792422709588258	0.594755727141917
ACTN3	Oligodendrocyte	chr11	Original	771.0	0.508142404356949	0.54614054437744	0.545387044497339	0.858830349388507	0.679740020313356
ACTN3	Oligodendrocyte	chr11	parmigiano	257.0	0.405757271986836	0.276632030045502	0.932257423976438	0.787895668461168	0.599368413781473
ACTN4	Astrocyte	chr19	Original	1660.0	0.232932089871148	0.2427793185753	0.773421656315011	0.513734110165325	0.725404801706743
ACTN4	Astrocyte	chr19	parmigiano	359.0	0.165378611215305	0.240436492767569	0.13100001003811	0.624807077792134	0.700055537160692
ACTN4	Coding	chr19	Original	466.0	0.757054327277297	0.456895893141979	0.728329435266705	0.800393586967773	0.757151547801719
ACTN4	Coding	chr19	parmigiano	261.0	0.291393934300074	0.305173687249651	0.356369344890514	0.794606285857534	0.640826515285698
ACTN4	Microglia	chr19	Original	1684.0	0.222453467233203	0.258122195927416	0.78123651353231	0.42901117710817	0.741087988174782
ACTN4	Microglia	chr19	parmigiano	422.0	0.604268019880155	0.269500908638855	0.769151989059692	0.512195320629876	0.624519253581396
ACTN4	Neuron	chr19	Original	1577.0	0.901198419979065	0.372552683505429	0.744270524715897	0.501832395092352	0.863511837700216
ACTN4	Neuron	chr19	parmigiano	275.0	0.394907332329343	0.308793887357162	0.183402334596717	0.691910511525625	0.743174854993666
ACTN4	Oligodendrocyte	chr19	Original	1603.0	0.456842626035119	0.386982326896734	0.537181032940697	0.803987142744435	0.896421964276041
ACTN4	Oligodendrocyte	chr19	parmigiano	486.0	0.437823339512341	0.268779086343177	0.804435543889947	0.651930011983548	0.747734550986342
ACTR10	Astrocyte	chr14	Original	792.0	0.121105108178356	0.314184612124354	0.0369127555514774	0.0394270528781998	0.107068998252385
ACTR10	Astrocyte	chr14	parmigiano	296.0	0.0494759177930025	0.313978564926196	0.0310182759109508	0.0046137154478371	0.0631555553996161
ACTR10	Coding	chr14	Original	242.0	0.845682827155999	0.235735186757159	0.392079827918019	0.805156149615662	0.701375334731423
ACTR10	Coding	chr14	parmigiano	160.0	0.149182072492931	0.0571700267463837	0.970008822899742	0.67981646929723	0.367115112043075
ACTR10	Microglia	chr14	Original	1100.0	0.212755524378037	0.437407709532431	0.048121186793792	0.531991154692035	0.354134633634643
ACTR10	Microglia	chr14	parmigiano	317.0	0.308674899250921	0.153393827627818	0.540339234978185	0.288663268253338	0.0940769760538724
ACTR10	Neuron	chr14	Original	898.0	0.0820748237994041	0.09903242266039	0.0263492202388536	0.0356900206835307	0.0775408495255272
ACTR10	Neuron	chr14	parmigiano	208.0	0.293485731493569	0.108141944968822	0.559092284882743	0.0347556881112796	0.0296134056296907
ACTR10	Oligodendrocyte	chr14	Original	923.0	0.0647272707644275	0.15468137391504	0.0069571053157795	0.22472032907873	0.0523518693246012
ACTR10	Oligodendrocyte	chr14	parmigiano	379.0	0.142635137674773	0.483379564118906	0.0952574939452257	0.106520702191003	0.163550843587934
ACTR1A	Astrocyte	chr10	Original	1005.0	0.687547251427934	0.725033406306201	0.318462776479204	0.790747922056616	0.349668837635982
ACTR1A	Astrocyte	chr10	parmigiano	213.0	0.903841947881958	0.869455952507715	0.813767998690902	0.584086322653309	0.962355806002089
ACTR1A	Coding	chr10	Original	474.0	0.33151159643587	0.416079771942377	0.232168358808136	0.632897695341304	0.177750856923296
ACTR1A	Coding	chr10	parmigiano	290.0	0.11351451235954	0.194830133280171	0.0676153209271608	0.0857563760905352	0.175397605099471
ACTR1A	Microglia	chr10	Original	1084.0	0.842228504086835	0.672207469395283	0.884354387621727	0.778240759863073	0.641762625319492
ACTR1A	Microglia	chr10	parmigiano	248.0	0.8191612355748	0.846038764149953	0.726749788670092	0.90726554334887	0.944334925209027
ACTR1A	Neuron	chr10	Original	1002.0	0.774853631450994	0.78719607327868	0.686090640548077	0.783516659604511	0.673844882585552
ACTR1A	Neuron	chr10	parmigiano	171.0	0.855547981056477	0.888733108599428	0.802845054930018	0.637507504544702	0.839555782930614
ACTR1A	Oligodendrocyte	chr10	Original	1038.0	0.713708124352691	0.713409524743803	0.247520690912103	0.780921388545336	0.318894703500482
ACTR1A	Oligodendrocyte	chr10	parmigiano	266.0	0.636498845481326	0.696047129663983	0.488633261118455	0.842723229944774	0.75958717779832
ACTR1B	Astrocyte	chr2	Original	396.0	0.668076857915109	0.621926984459125	0.101389602672084	0.533208081673144	0.11156207367054
ACTR1B	Astrocyte	chr2	parmigiano	123.0	0.94282828521243	0.980462426203674	0.730039107884343	0.877016688897991	0.692870150998389
ACTR1B	Coding	chr2	Original	196.0	0.428572133890994	0.711695331028929	0.0322065950152746	0.0998079610516635	0.0138488958153632
ACTR1B	Coding	chr2	parmigiano	94.0	0.889605668244041	0.703189609750526	0.624116786934278	0.769288849340707	0.929455470123902
ACTR1B	Microglia	chr2	Original	406.0	0.773270519598054	0.728840151106943	0.109818184136253	0.49014915505811	0.13512478202186
ACTR1B	Microglia	chr2	parmigiano	104.0	0.983664171097067	0.993442588095102	0.843558981829175	0.9351295616251	0.719366760087971
ACTR1B	Neuron	chr2	Original	510.0	0.679592996072287	0.750269667273766	0.196706293325727	0.844928240471673	0.208349702113257
ACTR1B	Neuron	chr2	parmigiano	65.0	0.949744287107938	0.985253880167293	0.623271260159776	0.902129629109804	0.949552224005436
ACTR1B	Oligodendrocyte	chr2	Original	412.0	0.722533750416641	0.741809196647004	0.237933429398144	0.548848178752436	0.440042343685827
ACTR1B	Oligodendrocyte	chr2	parmigiano	78.0	0.366326910931011	0.11185706003665	0.36361991867787	0.604620698886939	0.144199551411681
ACTR2	Astrocyte	chr2	Original	882.0	0.007724967856556	0.0177818332637938	0.798963551833105	0.275013200993293	0.315917218285859
ACTR2	Astrocyte	chr2	parmigiano	162.0	0.0014760202028949	0.0034531027609785	0.799020236378018	0.289890431333022	0.15479614515436
ACTR2	Coding	chr2	Original	198.0	0.0014631408374552	0.0511869162610438	0.630112052235287	0.19515404565374	0.379846321831928
ACTR2	Coding	chr2	parmigiano	99.0	0.807824194822802	0.0497560908136412	0.063761363076663	0.662679530325961	0.30738344262589
ACTR2	Microglia	chr2	Original	701.0	0.0094783304035868	0.0615622107745234	0.463900837133078	0.917646045679174	0.723469810410057
ACTR2	Microglia	chr2	parmigiano	127.0	0.0010332427319077	0.0025874411776749	0.77775724268803	0.34522948605865	0.187073779805371
ACTR2	Neuron	chr2	Original	850.0	0.0144959819906835	0.0528954596572771	0.980071883576654	0.435608989536466	0.613473296388226
ACTR2	Neuron	chr2	parmigiano	74.0	0.0628268081097809	0.0468294762951792	0.110254856825673	0.578995005881212	0.291415809918417
ACTR2	Oligodendrocyte	chr2	Original	758.0	0.0077097014319221	0.0949501506080157	0.811386963170773	0.739146696559516	0.8111007266724
ACTR2	Oligodendrocyte	chr2	parmigiano	136.0	0.0012234013407155	0.0023621858771979	0.883441910099434	0.313265548009772	0.153589902194157
ACTR3	Astrocyte	chr2	Original	1026.0	0.588339956700143	0.252856601939234	0.846337529915103	0.814118685576296	0.434269849759011
ACTR3	Astrocyte	chr2	parmigiano	131.0	0.956311434109823	0.399796745999157	0.568856463753312	0.497597370881053	0.418898616428938
ACTR3	Coding	chr2	Original	677.0	0.75569853195673	0.685109587157589	0.771402804405641	0.742981013268936	0.811590192034613
ACTR3	Coding	chr2	parmigiano	278.0	0.160839035672957	0.064743113866991	0.890088543545667	0.50059872436148	0.147618081703653
ACTR3	Microglia	chr2	Original	999.0	0.902658494441641	0.260778323606841	0.783683650501679	0.814953955589041	0.435440001746333
ACTR3	Microglia	chr2	parmigiano	105.0	0.421757022568518	0.494090936579052	0.909992585946091	0.257210632958579	0.47476165705586
ACTR3	Neuron	chr2	Original	1026.0	0.691970177410603	0.257791200278259	0.77244876954545	0.824830937240518	0.464846611490933
ACTR3	Neuron	chr2	parmigiano	92.0	0.218417631170347	0.343348041645888	0.787356799101954	0.2600853434826	0.36848487373488
ACTR3	Oligodendrocyte	chr2	Original	1021.0	0.600094985112364	0.253344963564404	0.92517194243602	0.835183642194901	0.42852173314851
ACTR3	Oligodendrocyte	chr2	parmigiano	108.0	0.692318636606291	0.592191420984585	0.288438766910965	0.872131483096692	0.5194592953869
ACTR3B	Astrocyte	chr7	Original	1255.0	0.575072778316595	0.126879581239389	0.893611789395628	0.528327901425366	0.484117082787159
ACTR3B	Astrocyte	chr7	parmigiano	130.0	0.119147799954824	0.0575530346349856	0.742690759638389	0.208702909392094	0.126018706423566
ACTR3B	Coding	chr7	Original	349.0	0.442070824239164	0.362026759419441	0.468958570333238	0.358908607789565	0.699248505424753
ACTR3B	Coding	chr7	parmigiano	157.0	0.640263345653788	0.138434015497551	0.835198862325357	0.622711242936026	0.286280435520297
ACTR3B	Microglia	chr7	Original	1308.0	0.301115245190064	0.127811353908706	0.875485680636688	0.397884265624115	0.498610127372382
ACTR3B	Microglia	chr7	parmigiano	176.0	0.062518889254922	0.0568311317473558	0.140540235720125	0.0573007388744937	0.0840658069316977
ACTR3B	Neuron	chr7	Original	1090.0	0.128002746732942	0.121120407902973	0.766228757569154	0.206593914282778	0.445727023842085
ACTR3B	Neuron	chr7	parmigiano	60.0	0.0222452960653574	0.013129081961477	0.168383594147565	0.0389045478858399	0.0228754352868683
ACTR3B	Oligodendrocyte	chr7	Original	1217.0	0.327703545403705	0.128203044265805	0.924775772568783	0.290758475013363	0.532403154871946
ACTR3B	Oligodendrocyte	chr7	parmigiano	145.0	0.055398953096556	0.0234276107002419	0.0957237157034949	0.251751775988076	0.102182069188019
ACTR3C	Astrocyte	chr7	Original	1051.0	0.52951654242266	0.622602353109462	0.31973159490766	0.875899099306981	0.727614812435693
ACTR3C	Astrocyte	chr7	parmigiano	318.0	0.135026682502045	0.594997262958269	0.034821495412995	0.244749529694784	0.221845982691636
ACTR3C	Coding	chr7	Original	388.0	0.389242092058196	0.375185933768763	0.140673273970566	0.599647543683264	0.526594671628736
ACTR3C	Coding	chr7	parmigiano	184.0	0.163741801716016	0.0910121709466487	0.115336178978996	0.280518306842435	0.115916103167311
ACTR3C	Microglia	chr7	Original	1153.0	0.540564036505733	0.654424743932911	0.790684818345169	0.876512677115248	0.918461227517528
ACTR3C	Microglia	chr7	parmigiano	310.0	0.449894342256815	0.737139112222642	0.0832852649775254	0.777448912507057	0.384400535224309
ACTR3C	Neuron	chr7	Original	864.0	0.723302315501758	0.733633382532243	0.256121038367423	0.868589791659296	0.538015615704849
ACTR3C	Neuron	chr7	parmigiano	152.0	0.49701148821405	0.338907242009907	0.556379539036986	0.59105463853329	0.529170466145205
ACTR3C	Oligodendrocyte	chr7	Original	1091.0	0.651046303833849	0.765600102615357	0.186688482095476	0.878157794366756	0.524614687086621
ACTR3C	Oligodendrocyte	chr7	parmigiano	405.0	0.43126633337208	0.617646139769434	0.310737940770269	0.628218425366112	0.614349451169425
ACTR5	Astrocyte	chr20	Original	388.0	0.551760991009173	0.100135562870697	0.596042153531887	0.956324655087831	0.818970193294022
ACTR5	Astrocyte	chr20	parmigiano	104.0	0.0303105618995119	0.0816393561181292	0.361912943986812	0.902644713023244	0.861539867252
ACTR5	Coding	chr20	Original	170.0	0.168886262605419	0.116573265887234	0.863824037035916	0.804803406712454	0.679461970574454
ACTR5	Coding	chr20	parmigiano	88.0	0.126468484957898	0.083586042230824	0.406092587230349	0.363871475127423	0.400750858600032
ACTR5	Microglia	chr20	Original	370.0	0.152956228247624	0.106849038491026	0.514957279807181	0.934037499303006	0.818290246348084
ACTR5	Microglia	chr20	parmigiano	84.0	0.584119372323546	0.477314108480339	0.623213841114186	0.921428029826196	0.871062295847102
ACTR5	Neuron	chr20	Original	762.0	0.0157977047360418	0.0115560089649998	0.659351054435028	0.312899807159283	0.18778468394654
ACTR5	Neuron	chr20	parmigiano	98.0	0.0431680469764655	0.0479632866920872	0.711878837390717	0.265500777524959	0.306550013953714
ACTR5	Oligodendrocyte	chr20	Original	696.0	0.090855405879232	0.0278231759967377	0.0757768380482534	0.382252631362873	0.18871548116914
ACTR5	Oligodendrocyte	chr20	parmigiano	183.0	0.245262045018413	0.203912751223401	0.684934393514088	0.399248440718985	0.381248750303217
ACTR6	Astrocyte	chr12	Original	660.0	0.707762427238352	0.771513728177197	0.25156044142521	0.889967391911684	0.919718724531769
ACTR6	Astrocyte	chr12	parmigiano	185.0	0.927688658177063	0.894712702329339	0.908200540320283	0.885881051059205	0.809677090307841
ACTR6	Coding	chr12	Original	315.0	0.0504123587381013	0.126956609499091	0.443033480310116	0.223621447130098	0.412111100616121
ACTR6	Coding	chr12	parmigiano	181.0	0.0620047471907004	0.0197726343521526	0.947962176302998	0.330622356039061	0.127971178864626
ACTR6	Microglia	chr12	Original	787.0	0.530122426332189	0.728426763674504	0.222121273058674	0.891943340791498	0.938167335950226
ACTR6	Microglia	chr12	parmigiano	204.0	0.759783822236022	0.760080732893087	0.673627210641531	0.902744729673049	0.78612929206208
ACTR6	Neuron	chr12	Original	810.0	0.984196937237652	0.877518805926326	0.337670060331924	0.940516259067926	0.960900672116399
ACTR6	Neuron	chr12	parmigiano	108.0	0.744461819142304	0.826931097600531	0.563565177255021	0.907711204152205	0.584308113297176
ACTR6	Oligodendrocyte	chr12	Original	647.0	0.669979732418971	0.741735010738805	0.305271584118815	0.969812851156024	0.941161264583772
ACTR6	Oligodendrocyte	chr12	parmigiano	228.0	0.872569900789503	0.691726265757066	0.84432735769025	0.908583856137121	0.927351993523532
ACTR8	Astrocyte	chr3	Original	464.0	0.0057914572978246	0.0036851008131282	0.0044600601888821	0.06116440633874	0.0048375043991992
ACTR8	Astrocyte	chr3	parmigiano	128.0	0.0071690550089298	0.0042753680258854	0.0747540193234381	0.396413260035578	0.0708282719187909
ACTR8	Coding	chr3	Original	208.0	0.0044166629065245	0.0007026116448238	0.0435143714488639	0.128082728799324	0.0198662144880446
ACTR8	Coding	chr3	parmigiano	125.0	0.0099713169869498	0.0049886815553641	0.359382954825335	0.378290735999276	0.0982904554456047
ACTR8	Microglia	chr3	Original	395.0	0.0063013145931363	0.0035485267760295	0.0015227814956524	0.041323169113858	0.0032401460481129
ACTR8	Microglia	chr3	parmigiano	92.0	0.164202975729791	0.805112962311465	0.252245439119884	0.165688388716813	0.61318420885061
ACTR8	Neuron	chr3	Original	369.0	0.0053383199628819	0.0035149941456751	0.0015163937412494	0.0500842624778225	0.004292886725801
ACTR8	Neuron	chr3	parmigiano	81.0	0.0060842044328618	0.0043129807440733	0.0227848850826102	0.249359508184614	0.0672515391031155
ACTR8	Oligodendrocyte	chr3	Original	554.0	0.0183842991646741	0.0091866780358633	0.0076964014873178	0.205790648448469	0.0192970673265209
ACTR8	Oligodendrocyte	chr3	parmigiano	140.0	0.0126163967537971	0.006333880452298	0.433229636129468	0.466170758338473	0.100146630111982
ACTRT2	Coding	chr1	Original	112.0	0.901743128763183	0.674708799024509	0.663838192135802	0.370688012569568	0.541021440730088
ACTRT2	Coding	chr1	parmigiano	39.0	0.383153482786488	0.574113432574837	0.226696949385253	0.45126412369712	0.298950575486665
ACTRT3	Astrocyte	chr3	Original	355.0	0.880463769560265	0.903870224566572	0.966076837418823	0.973686083119374	0.924014877436898
ACTRT3	Astrocyte	chr3	parmigiano	128.0	0.889149886067219	0.957586608097137	0.798147780993892	0.805001975974863	0.946070044071902
ACTRT3	Coding	chr3	Original	81.0	0.592630053203036	0.573995106427243	0.511447882279465	0.810936824406801	0.731252058123375
ACTRT3	Coding	chr3	parmigiano	47.0	0.920106791551701	0.962777541635065	0.340222651459886	0.16689008912332	0.764733439719371
ACTRT3	Microglia	chr3	Original	803.0	0.727256690958643	0.566143200919404	0.909426129137356	0.881710934818937	0.792679691755585
ACTRT3	Microglia	chr3	parmigiano	151.0	0.338335791595612	0.137007092761881	0.433635830052445	0.113837810497022	0.178313375561823
ACTRT3	Neuron	chr3	Original	573.0	0.424141371912374	0.283303040602944	0.741430098766907	0.0759467256230452	0.488185223499006
ACTRT3	Neuron	chr3	parmigiano	69.0	0.886467686456422	0.903015832613282	0.870593197586484	0.984723205353303	0.899204591702069
ACTRT3	Oligodendrocyte	chr3	Original	684.0	0.784453874392209	0.406501845429341	0.873332360985037	0.0601820747123359	0.497310801643086
ACTRT3	Oligodendrocyte	chr3	parmigiano	107.0	0.935645358158296	0.942595468120248	0.96655524578902	0.987690579832255	1.0
ACVR1	Astrocyte	chr2	Original	703.0	0.228290282087758	0.0229855698036314	0.145214373007694	0.847093841715566	0.310794138266543
ACVR1	Astrocyte	chr2	parmigiano	84.0	0.973319649194635	0.847212153153203	0.804058704247261	0.948054840910904	0.731541100176679
ACVR1	Coding	chr2	Original	217.0	0.806638382367645	0.541706134295911	0.20092243514754	0.533712419428976	0.576150376776319
ACVR1	Coding	chr2	parmigiano	146.0	0.262699567582575	0.32824022369044	0.183079510339935	0.854771173410617	0.377730395650291
ACVR1	Microglia	chr2	Original	731.0	0.74209926639045	0.0275935931454653	0.125479341956211	0.856116840206129	0.264374890270369
ACVR1	Microglia	chr2	parmigiano	95.0	0.496453696162901	0.505255588374521	0.73193989178623	0.838764840039409	0.86982692106306
ACVR1	Neuron	chr2	Original	738.0	0.566092838649081	0.0288724554949824	0.239648532458395	0.815231668117567	0.324153844352536
ACVR1	Neuron	chr2	parmigiano	65.0	0.805414082042044	0.678694905998775	0.664580165253408	0.929802809916181	0.663031267769885
ACVR1	Oligodendrocyte	chr2	Original	799.0	0.0651218257357469	0.005155840263701	0.371110391954457	0.69157498396191	0.128106214051874
ACVR1	Oligodendrocyte	chr2	parmigiano	85.0	0.551008568754399	0.645730461983298	0.633304519875836	0.919354637586998	0.702952364610849
ACVR1B	Astrocyte	chr12	Original	776.0	0.892455018644381	0.788547779094499	0.859575016149815	0.298368508973964	0.83204637861082
ACVR1B	Astrocyte	chr12	parmigiano	93.0	0.885119317694162	0.281759624959284	0.135971344118654	0.244438715258458	0.092363408450534
ACVR1B	Coding	chr12	Original	358.0	0.863339302285823	0.799055454738529	0.798301415122685	0.883686605486968	0.983974796201324
ACVR1B	Coding	chr12	parmigiano	199.0	0.459109468985095	0.215941893322853	0.800029430746763	0.678293811094849	0.542310441830871
ACVR1B	Microglia	chr12	Original	625.0	0.828336738758044	0.795233362745734	0.843603681663077	0.963944209077191	0.741608520210967
ACVR1B	Microglia	chr12	parmigiano	85.0	0.774718992689091	0.841539199024067	0.704504419880875	0.723623547190364	0.606162730669766
ACVR1B	Neuron	chr12	Original	813.0	0.879477044318943	0.671456692358691	0.990266053184041	0.327122650778869	0.816954694513479
ACVR1B	Neuron	chr12	parmigiano	113.0	0.225243470793062	0.20321296723931	0.626288230355129	0.795337418774619	0.558403427878228
ACVR1B	Oligodendrocyte	chr12	Original	1010.0	0.855558736260291	0.451387623204327	0.688030684429528	0.668636398354292	0.778121246893251
ACVR1B	Oligodendrocyte	chr12	parmigiano	180.0	0.997947589198085	0.528159665599789	0.169272691680349	0.608342132703836	0.165223497262554
ACVR1C	Astrocyte	chr2	Original	965.0	0.711054375582639	0.60393771607424	0.787604514877609	0.849579666892672	0.478551312423764
ACVR1C	Astrocyte	chr2	parmigiano	71.0	0.673662953503455	0.78170040368678	0.483672649636768	0.907529892250303	0.561743873143168
ACVR1C	Coding	chr2	Original	487.0	0.523537609392661	0.369098491730039	0.591746545653035	0.637546230265738	0.253065377546175
ACVR1C	Coding	chr2	parmigiano	234.0	0.741965415158968	0.590108785888123	0.69650369282898	0.582746945545458	0.350418865181426
ACVR1C	Microglia	chr2	Original	1304.0	0.517352004439655	0.383555163980482	0.947678088998355	0.936756339657213	0.332449748572735
ACVR1C	Microglia	chr2	parmigiano	174.0	0.659667985940703	0.836080879614766	0.289436889999438	0.915748732856544	0.453481913561964
ACVR1C	Neuron	chr2	Original	937.0	0.649159995558192	0.646303850248888	0.901646768764521	0.824589483265481	0.526733303483385
ACVR1C	Neuron	chr2	parmigiano	60.0	0.655577184108427	0.758745555382663	0.427834925177985	0.825210221708012	0.474236311549853
ACVR1C	Oligodendrocyte	chr2	Original	1033.0	0.314677224595266	0.198171239931539	0.649515234993961	0.469386329811228	0.147016469409125
ACVR1C	Oligodendrocyte	chr2	parmigiano	96.0	0.808501825567365	0.828753983129068	0.747578548818831	0.780507046145371	0.783919818836849
ACVR2A	Astrocyte	chr2	Original	908.0	0.0374331709961555	0.217691093062438	0.039610008303753	0.787597467166718	0.195172848649121
ACVR2A	Astrocyte	chr2	parmigiano	200.0	0.0342760647617015	0.0566480935931762	0.276368893723383	0.729892634773178	0.539169698801267
ACVR2A	Coding	chr2	Original	341.0	0.0195986534405674	0.0500368095276286	0.809325606373891	0.638248026646756	0.757033344461357
ACVR2A	Coding	chr2	parmigiano	201.0	0.0136354486296815	0.0078463467720016	0.14005578564049	0.508312155757861	0.428808999348514
ACVR2A	Microglia	chr2	Original	982.0	0.037671661825508	0.234629426871857	0.0640786011245465	0.433298997839862	0.277192763316382
ACVR2A	Microglia	chr2	parmigiano	219.0	0.0317958901213709	0.0534445314623126	0.178466261004973	0.54504157602223	0.442988288030367
ACVR2A	Neuron	chr2	Original	832.0	0.0433080972776534	0.248113968985576	0.176911679105313	0.709376231849786	0.288612635397899
ACVR2A	Neuron	chr2	parmigiano	105.0	0.0306522089856422	0.0496804737859257	0.230168332500339	0.700458344008221	0.515350233249561
ACVR2A	Oligodendrocyte	chr2	Original	948.0	0.0386536107416847	0.233608153013246	0.0508880708312128	0.785715048692831	0.242138024213864
ACVR2A	Oligodendrocyte	chr2	parmigiano	235.0	0.0350351061824734	0.0746616131093591	0.224387380419981	0.675430998321978	0.587255990297422
ACVR2B	Astrocyte	chr3	Original	1431.0	0.702962667638752	0.851822212513333	0.761458020450487	0.571044928976403	0.692446820889658
ACVR2B	Astrocyte	chr3	parmigiano	215.0	0.84968230689734	0.930748419229798	0.59497630986087	0.846229403305282	0.528745728091992
ACVR2B	Coding	chr3	Original	948.0	0.684596651600576	0.758611693010565	0.853188356445536	0.414403340917138	0.594606464019037
ACVR2B	Coding	chr3	parmigiano	438.0	0.612201950400713	0.56074475474197	0.592118378526896	0.506341172477337	0.477060553495481
ACVR2B	Microglia	chr3	Original	1671.0	0.682908396836696	0.783805587042729	0.915459914812811	0.548590001518319	0.697333403214834
ACVR2B	Microglia	chr3	parmigiano	237.0	0.719053866844808	0.897593785817097	0.287222700562465	0.634634672070139	0.273373337864574
ACVR2B	Neuron	chr3	Original	1356.0	0.660528807175156	0.761942426213083	0.805799297389846	0.50360109866161	0.56330980752243
ACVR2B	Neuron	chr3	parmigiano	123.0	0.720080923113592	0.878517695325164	0.323880400604525	0.823577614546051	0.409695485312675
ACVR2B	Oligodendrocyte	chr3	Original	1440.0	0.678889143762794	0.868923063216869	0.712109839654731	0.5508150966833	0.693756786526094
ACVR2B	Oligodendrocyte	chr3	parmigiano	234.0	0.693767950065763	0.615298717429736	0.238644445619334	0.566592166064112	0.232350716285573
ACVRL1	Astrocyte	chr12	Original	650.0	0.88766781957686	0.559484728439367	0.19801356124192	0.223732004274114	0.0905814931204594
ACVRL1	Astrocyte	chr12	parmigiano	100.0	0.0705600307494203	0.100442196175333	0.0171709622823772	0.0219811005261042	0.0047228943946207
ACVRL1	Coding	chr12	Original	274.0	0.684554947622716	0.496141936821453	0.557140552359103	0.340666490032247	0.298234881582698
ACVRL1	Coding	chr12	parmigiano	137.0	0.449460944699036	0.300149137286213	0.866992694480337	0.452980413305348	0.141642622047608
ACVRL1	Microglia	chr12	Original	576.0	0.426409518276376	0.707189450180256	0.139950210390408	0.301827595582252	0.262911975983545
ACVRL1	Microglia	chr12	parmigiano	118.0	0.285722334742327	0.270397662319814	0.0802026918277413	0.180991591748718	0.0372317344557378
ACVRL1	Oligodendrocyte	chr12	Original	884.0	0.501214555769525	0.178785297345172	0.165209785866011	0.206783903288747	0.0988412616651665
ACVRL1	Oligodendrocyte	chr12	parmigiano	187.0	0.152239122613702	0.207952969163217	0.0991490927356253	0.279376430707451	0.192852310003796
ACY1	Astrocyte	chr3	Original	648.0	0.309386475244587	0.0921358284232372	0.679180305740672	0.766360343646743	0.277693962068502
ACY1	Astrocyte	chr3	parmigiano	221.0	0.646975978606475	0.516120222283853	0.985770839898718	0.83350078627181	0.546669687284484
ACY1	Coding	chr3	Original	269.0	0.363213026701972	0.18427296604349	0.262170972711823	0.978540749338807	0.956817023206491
ACY1	Coding	chr3	parmigiano	166.0	0.62693751835446	0.260322969806089	0.888999372677852	0.699761848722576	0.825136967668771
ACY1	Microglia	chr3	Original	611.0	0.309288312208534	0.0607105667517484	0.466474897007845	0.714224172697158	0.26187814918001
ACY1	Microglia	chr3	parmigiano	234.0	0.482204299157448	0.475660567434335	0.944786068209702	0.847979950158967	0.766470900281326
ACY1	Neuron	chr3	Original	553.0	0.243000300402186	0.0733027812940308	0.534870850635912	0.34902948590082	0.326513239532889
ACY1	Neuron	chr3	parmigiano	157.0	0.707669296274968	0.637151377682899	0.616575621516706	0.697040730821296	0.456801776292758
ACY1	Oligodendrocyte	chr3	Original	1042.0	0.440376110017655	0.32915711509674	0.366319017105326	0.589358814041284	0.758861823159692
ACY1	Oligodendrocyte	chr3	parmigiano	314.0	0.685191871187284	0.739483970822452	0.931881579943901	0.830853771939858	0.863647818160513
ACY3	Astrocyte	chr11	Original	669.0	0.0090900060268714	0.135624236156526	0.0041287147632835	0.0707299915939626	0.0531062865212164
ACY3	Astrocyte	chr11	parmigiano	139.0	0.0034677290417073	0.0049054278270757	0.003595286062696	0.0715078355262149	0.0782449214464495
ACY3	Coding	chr11	Original	102.0	0.686550438400689	0.663478930511397	0.916349686548386	0.733979139379075	0.709671656296079
ACY3	Coding	chr11	parmigiano	44.0	0.205558314491686	0.455139252510814	0.0384612906765396	0.182969576775965	0.0742426519058205
ACY3	Microglia	chr11	Original	454.0	0.644529268018045	0.79222388890408	0.310937745388987	0.800714589353642	0.723724515334349
ACY3	Microglia	chr11	parmigiano	73.0	0.260635953743842	0.575385810667198	0.609974611912582	0.0554345924325517	0.789722292271737
ACYP1	Astrocyte	chr14	Original	327.0	0.893801671485025	0.812535192902128	0.130819087472623	0.693250748096782	0.189881249606064
ACYP1	Astrocyte	chr14	parmigiano	118.0	0.290261785380665	0.207177082372241	0.266043231591407	0.646660323177006	0.324316749146195
ACYP1	Coding	chr14	Original	103.0	0.713296194086459	0.66497865645271	0.842281407286607	0.838290836323392	0.815740634640284
ACYP1	Coding	chr14	parmigiano	68.0	0.496000654523142	0.710853935169274	0.32904858071974	0.80141735894307	0.601999145066815
ACYP1	Microglia	chr14	Original	620.0	0.917342382119973	0.872190775129452	0.153898172432729	0.762365726171923	0.224222834638693
ACYP1	Microglia	chr14	parmigiano	161.0	0.504520276422719	0.355361177072403	0.675177234492747	0.718934626444395	0.566785664277908
ACYP1	Neuron	chr14	Original	523.0	0.923009133967028	0.878937625513736	0.299141406704611	0.691532907707473	0.21625251731009
ACYP1	Neuron	chr14	parmigiano	167.0	0.926480358903499	0.367290850251151	0.418821258839343	0.740746941309318	0.577830551896582
ACYP1	Oligodendrocyte	chr14	Original	518.0	0.901274431283175	0.755747505609689	0.261286417992029	0.702243181693864	0.337016368591283
ACYP1	Oligodendrocyte	chr14	parmigiano	233.0	0.824588880548122	0.530444605489395	0.180530560982309	0.725570401838209	0.523629738230927
ACYP2	Astrocyte	chr2	Original	1543.0	0.861711060898632	0.936102379300192	0.128826385528877	0.975616945126432	0.604647897758185
ACYP2	Astrocyte	chr2	parmigiano	139.0	0.0817276704894181	0.101660646404476	0.196815060973138	0.008752864925604	0.0229620729700708
ACYP2	Coding	chr2	Original	649.0	0.926142928025048	0.972757002728427	0.299161488125153	0.955218586938353	0.788942019238257
ACYP2	Coding	chr2	parmigiano	335.0	0.893816726627474	0.71036707781019	0.863715920870545	0.536754528196627	0.61287221044291
ACYP2	Microglia	chr2	Original	1467.0	0.878545900544771	0.956187270694146	0.102232159311931	0.982780439884187	0.429363040031668
ACYP2	Microglia	chr2	parmigiano	164.0	0.781725992856256	0.825200227506408	0.782719131797772	0.462755173464728	0.674410942158931
ACYP2	Neuron	chr2	Original	1588.0	0.876464099983281	0.953320737107647	0.211845381846617	0.986664873901337	0.818785536293204
ACYP2	Neuron	chr2	parmigiano	83.0	0.268072714009038	0.290684108934924	0.637997091151456	0.0214662923663397	0.048050006705047
ACYP2	Oligodendrocyte	chr2	Original	1619.0	0.88017336730667	0.957147612467993	0.166388779685656	0.979202876328513	0.661777925304764
ACYP2	Oligodendrocyte	chr2	parmigiano	222.0	0.314930732955998	0.504985307047265	0.326310865644072	0.0354035325480375	0.315917615672867
ADA	Astrocyte	chr20	Original	939.0	0.670452704632653	0.752279121097757	0.969352526349973	0.466342234780149	0.446356807035168
ADA	Astrocyte	chr20	parmigiano	159.0	0.425083193806563	0.435968342114693	0.179476718485403	0.341836576431338	0.126794692603126
ADA	Coding	chr20	Original	206.0	0.904562424081004	0.619481317149485	0.645198525524558	0.362074862802764	0.666871260304715
ADA	Coding	chr20	parmigiano	113.0	0.0498270186895424	0.0466856501468359	0.130094830391577	0.227351763692937	0.310260050192076
ADA	Microglia	chr20	Original	972.0	0.505010717694031	0.840857119820059	0.695279728027618	0.484205859808324	0.522917284682845
ADA	Microglia	chr20	parmigiano	200.0	0.287712896566126	0.180626926260662	0.626568555374711	0.302353907701748	0.116082412155543
ADA	Oligodendrocyte	chr20	Original	832.0	0.743074082128085	0.835672988229757	0.81057628368249	0.504763501727993	0.465063657207445
ADA	Oligodendrocyte	chr20	parmigiano	190.0	0.185982330118866	0.392279333943026	0.194067118099267	0.474577898101712	0.124620363203827
ADA2	Coding	chr22	Original	676.0	0.881149366183415	0.799181028721414	0.99177043689977	0.974033814443727	0.596475597054106
ADA2	Coding	chr22	parmigiano	337.0	0.919952879419049	0.13692817069397	0.438324429144175	0.886990651813193	0.722818994913088
ADA2	Microglia	chr22	Original	1410.0	0.497391846828683	0.566957733512198	0.56805621101517	0.972632801642576	0.917056289873451
ADA2	Microglia	chr22	parmigiano	209.0	0.351526897468663	0.0931946792726369	0.983329642030345	0.780748673806374	0.342549801757512
ADAD1	Coding	chr4	Original	154.0	0.584874415386821	0.579205787603392	0.849424742921173	0.176453150849824	0.873219829982192
ADAD1	Coding	chr4	parmigiano	106.0	0.108257671812422	0.193682794571675	0.0320435528063729	0.301330919506073	0.0590564860494396
ADAD2	Coding	chr16	Original	462.0	0.874721165662528	0.898365639072837	0.135691953113608	0.963624676555434	0.92512285006071
ADAD2	Coding	chr16	parmigiano	175.0	0.301509301376758	0.508735689705453	0.146362799858044	0.800314488572212	0.564965754482676
ADAD2	Microglia	chr16	Original	1078.0	0.703183872233587	0.597118693705541	0.245089910854639	0.835913747203443	0.745198102420018
ADAD2	Microglia	chr16	parmigiano	203.0	0.626782642008829	0.539459610138667	0.766580996124948	0.966599902587221	0.889163511456159
ADAD2	Oligodendrocyte	chr16	Original	1290.0	0.808150803933967	0.823693222174299	0.172294975872428	0.963519233851869	0.912430204902602
ADAD2	Oligodendrocyte	chr16	parmigiano	206.0	0.327305570865142	0.552286255326916	0.120474237190234	0.593129804813675	0.555036002386762
ADAL	Astrocyte	chr15	Original	475.0	0.147710200578496	0.0709383222407076	0.747454485877386	0.232973591794161	0.323855066930412
ADAL	Astrocyte	chr15	parmigiano	114.0	0.0699697160402581	0.0759838191070775	0.0210481811901807	0.232506756149557	0.0444410442452963
ADAL	Coding	chr15	Original	278.0	0.294190245636177	0.100942394999029	0.385955984017682	0.693883469436716	0.411027156346169
ADAL	Coding	chr15	parmigiano	136.0	0.263042617572307	0.0875842130694347	0.138222781151956	0.555977444179279	0.286842500922636
ADAL	Microglia	chr15	Original	680.0	0.212336923701117	0.0426697542089154	0.568122232943448	0.164489644624254	0.247290663412757
ADAL	Microglia	chr15	parmigiano	206.0	0.148632193242534	0.0673758430867278	0.645929743569315	0.0546951142400346	0.140219167089929
ADAL	Neuron	chr15	Original	849.0	0.229264870996075	0.0775999635471762	0.871805000075661	0.208950648554475	0.316004013868826
ADAL	Neuron	chr15	parmigiano	146.0	0.235838651183645	0.137724458098252	0.970681189302617	0.457397487197311	0.215815496162618
ADAL	Oligodendrocyte	chr15	Original	500.0	0.107651708143885	0.067672027380281	0.829861428967359	0.232766559915226	0.344224364533985
ADAL	Oligodendrocyte	chr15	parmigiano	93.0	0.116802066946158	0.0550058944689674	0.706938167710551	0.331527760170276	0.0597544024439159
ADAM10	Astrocyte	chr15	Original	1880.0	0.415556296109924	0.0780303597882563	0.467231368939103	0.444392435668519	0.192368279135281
ADAM10	Astrocyte	chr15	parmigiano	213.0	0.114790203057553	0.0357328903951056	0.8864483011293	0.593461857233823	0.29279543074814
ADAM10	Coding	chr15	Original	1139.0	0.68133998324704	0.0463925840930048	0.50941866136939	0.281253560705495	0.100098904788
ADAM10	Coding	chr15	parmigiano	594.0	0.859025965446868	0.188184550694524	0.996368986044764	0.360202825453196	0.0944378148495576
ADAM10	Microglia	chr15	Original	1958.0	0.22467101444348	0.057255984352308	0.450750713215356	0.500488292989286	0.173928884837594
ADAM10	Microglia	chr15	parmigiano	237.0	0.154436518959032	0.0362898269486929	0.304529938347132	0.668504854775669	0.237666968704519
ADAM10	Neuron	chr15	Original	1873.0	0.440067294374709	0.111204685289461	0.515913564200406	0.397238857786191	0.290438508566958
ADAM10	Neuron	chr15	parmigiano	134.0	0.633058382826617	0.282029320725228	0.256809837246602	0.976643140210062	0.721003337282836
ADAM10	Oligodendrocyte	chr15	Original	1856.0	0.33111261065822	0.0864619895075808	0.48041535296195	0.370060539545608	0.241390738281169
ADAM10	Oligodendrocyte	chr15	parmigiano	240.0	0.237979255238427	0.0764653230093707	0.957661246404667	0.688440324752719	0.421025802850216
ADAM11	Astrocyte	chr17	Original	1249.0	0.690799844826676	0.399339891825092	0.830155454085046	0.641916050748064	0.410001503049176
ADAM11	Astrocyte	chr17	parmigiano	238.0	0.697995209647159	0.345060982094063	0.469934911422705	0.760664718046638	0.522071760255486
ADAM11	Coding	chr17	Original	294.0	0.9010654801437	0.274791637387612	0.980112521075651	0.613305966506435	0.162545467885237
ADAM11	Coding	chr17	parmigiano	164.0	0.685584984273314	0.401816466395134	0.609783145843067	0.584037538544969	0.471601298346785
ADAM11	Microglia	chr17	Original	940.0	0.0011321651565092	0.0216160347359195	0.0419501362433471	0.0102677065763143	0.0383394128608501
ADAM11	Microglia	chr17	parmigiano	261.0	0.320076054231356	0.171690021551055	0.419820976949716	0.500447840665509	0.125061074392456
ADAM11	Neuron	chr17	Original	699.0	0.733103534046791	0.1679222096778	0.35971433355459	0.289149258113987	0.0407830723705748
ADAM11	Neuron	chr17	parmigiano	111.0	0.40115932524512	0.166307582773081	0.754853023973239	0.667438621747155	0.194652014746436
ADAM11	Oligodendrocyte	chr17	Original	1074.0	0.001437489299177	0.0260326559041178	0.0486467335226188	0.0257202030567562	0.0584245163618573
ADAM11	Oligodendrocyte	chr17	parmigiano	330.0	0.0002956050356344	0.0007958417029489	0.0125952750368722	0.0122543033070164	0.0070449330625981
ADAM12	Astrocyte	chr10	Original	1804.0	0.0566351713664959	0.346409883102039	0.544788705797075	0.120346946322907	0.700568410775183
ADAM12	Astrocyte	chr10	parmigiano	73.0	0.463487761128829	0.377018013737007	0.996077562898945	0.0924985265681089	0.601674887529913
ADAM12	Coding	chr10	Original	569.0	0.0320279306273182	0.219304468612968	0.118752895278096	0.0785519893102309	0.0970750721325495
ADAM12	Coding	chr10	parmigiano	278.0	0.0343851555482075	0.0465877932301433	0.548266834239717	0.0652872343879674	0.19289102057377
ADAM12	Neuron	chr10	Original	2057.0	0.343388395873034	0.466083487600524	0.762035819955613	0.122300386727635	0.948826107373261
ADAM12	Neuron	chr10	parmigiano	74.0	0.491167525511861	0.365112851605633	0.147965442281779	0.0983006296430222	0.144065850468383
ADAM12	Oligodendrocyte	chr10	Original	1925.0	0.0615988400675227	0.453406749735326	0.700754907741153	0.0987504911395112	0.962311189430031
ADAM12	Oligodendrocyte	chr10	parmigiano	120.0	0.0403639667969503	0.0398245295796217	0.0641988459106013	0.0946710464353203	0.247684054265579
ADAM15	Astrocyte	chr1	Original	1196.0	0.0486993928782642	0.0118411128688242	0.615981830134752	0.895489116212004	0.309488079718034
ADAM15	Astrocyte	chr1	parmigiano	250.0	0.484088941979142	0.204483116704301	0.779402520070999	0.461746534745166	0.172732862471318
ADAM15	Coding	chr1	Original	420.0	0.170271284020612	0.258146989841081	0.167190794609581	0.281813453089212	0.187975528867999
ADAM15	Coding	chr1	parmigiano	225.0	0.290924629540758	0.446383688894558	0.144896452940452	0.451020414758899	0.213165932702639
ADAM15	Microglia	chr1	Original	1188.0	0.0518164688779975	0.0260375805766663	0.805649126497486	0.701490265962584	0.440494237325827
ADAM15	Microglia	chr1	parmigiano	285.0	0.0488926926956421	0.0388018561300349	0.0571960431573297	0.452072141942514	0.298012682260692
ADAM15	Neuron	chr1	Original	1285.0	0.0408871023434427	0.0100922883146994	0.258086120524698	0.949132573187101	0.338787830594926
ADAM15	Neuron	chr1	parmigiano	200.0	0.0842891526511719	0.0364069706107852	0.136836159848022	0.958076084116035	0.882730007293587
ADAM15	Oligodendrocyte	chr1	Original	1287.0	0.112537225177428	0.118154599496754	0.71936945865888	0.928125064830481	0.729838886230338
ADAM15	Oligodendrocyte	chr1	parmigiano	373.0	0.130174000528283	0.0429588872905199	0.430915614195307	0.907330227818113	0.565578750319765
ADAM17	Astrocyte	chr2	Original	1308.0	0.974663405463762	0.28226043282476	0.520627144525516	0.418609107992367	0.543119603614515
ADAM17	Astrocyte	chr2	parmigiano	171.0	0.995981114206011	0.73094274341132	0.501729576260226	0.927833882578496	0.789502441227183
ADAM17	Coding	chr2	Original	683.0	0.988118926939292	0.69738782471924	0.726120579125514	0.462392418924978	0.679581964386739
ADAM17	Coding	chr2	parmigiano	349.0	0.994258903590239	0.858024056306769	0.576806547405496	0.939913054519779	0.640085579968463
ADAM17	Microglia	chr2	Original	1485.0	0.969799403973636	0.273863734333759	0.738711343279496	0.333016043999187	0.693322056944427
ADAM17	Microglia	chr2	parmigiano	307.0	0.984750990264224	0.678895806276791	0.463868265630346	0.556314940254101	0.446790882740551
ADAM17	Neuron	chr2	Original	1399.0	0.970186503190094	0.222617157562922	0.825680728471738	0.290646712381487	0.662209980091696
ADAM17	Neuron	chr2	parmigiano	191.0	0.995368706858052	0.654765624878996	0.490475980433331	0.277460952650059	0.799233067565867
ADAM17	Oligodendrocyte	chr2	Original	1470.0	0.973559666781708	0.341519026269145	0.647854338903002	0.43502971297265	0.719456682038744
ADAM17	Oligodendrocyte	chr2	parmigiano	309.0	0.984353473549872	0.951382597688094	0.662146965183102	0.956615206635521	0.514214646539921
ADAM18	Coding	chr8	Original	223.0	0.645412915931366	0.574753021204018	0.89199228073617	0.992234407136932	0.909634134402348
ADAM18	Coding	chr8	parmigiano	141.0	0.78227964675323	0.896109825522323	0.542053078494083	0.828798828825086	0.835522056938659
ADAM19	Astrocyte	chr5	Original	2291.0	0.535580761628965	0.682393819420599	0.379420205182776	0.962061695906685	0.779883235992678
ADAM19	Astrocyte	chr5	parmigiano	288.0	0.396426194398217	0.691332821183052	0.0401365087171781	0.947352577381542	0.792956155638182
ADAM19	Coding	chr5	Original	802.0	0.656645587901911	0.697457037127414	0.829818376788942	0.961892016193342	0.834641704340444
ADAM19	Coding	chr5	parmigiano	469.0	0.114135569085833	0.444994712802753	0.799832239095176	0.984031205435454	0.886207038198094
ADAM19	Microglia	chr5	Original	2191.0	0.450900784872196	0.630120026615968	0.427255541120113	0.953493086745342	0.809185327125737
ADAM19	Microglia	chr5	parmigiano	306.0	0.0967402141380159	0.705424549704248	0.178134218156259	0.944547264221205	0.9223308853063
ADAM19	Neuron	chr5	Original	2120.0	0.709618724914734	0.649035988135657	0.413842336394046	0.95902704799013	0.832713581287757
ADAM19	Neuron	chr5	parmigiano	170.0	0.0547182171055539	0.418970407628393	0.153089876627493	0.99836377305391	0.952903804179689
ADAM19	Oligodendrocyte	chr5	Original	2100.0	0.699129935577661	0.426997241611298	0.350518949234194	0.377667879346112	0.684811172000782
ADAM19	Oligodendrocyte	chr5	parmigiano	329.0	0.7656637828054	0.79198673824043	0.445927761809301	0.985736987758265	0.96241617331121
ADAM2	Coding	chr8	Original	165.0	0.663910554603285	0.851385471030717	0.354448276170421	0.500792618461039	0.700153694060659
ADAM2	Coding	chr8	parmigiano	99.0	0.385020874773853	0.406845530663066	0.613333350436504	0.600805335765954	0.592609372171222
ADAM20	Coding	chr14	Original	124.0	0.921878921995658	0.871877262033479	0.907623948032617	0.724724323581891	0.353602981178117
ADAM20	Coding	chr14	parmigiano	82.0	0.911735824926262	0.806121736101389	0.957310311899432	0.304839174783836	0.780398474632941
ADAM21	Coding	chr14	Original	202.0	0.695546018292804	0.499245999736793	0.63338230464597	0.506716303993138	0.509566912090493
ADAM21	Coding	chr14	parmigiano	103.0	0.0005963326921505	0.0010348308386838	0.0001149158096049	0.0482579652551435	0.0769556019305839
ADAM22	Astrocyte	chr7	Original	1490.0	0.0205301421627069	0.015277210446616	0.204451050244863	0.237427122667278	0.215048274933587
ADAM22	Astrocyte	chr7	parmigiano	165.0	0.277244224424266	0.282306713356104	0.26267811793435	0.327946562790411	0.524185181412695
ADAM22	Coding	chr7	Original	568.0	0.341492605491068	0.106213401326489	0.420848731641937	0.67426583603271	0.404068422529104
ADAM22	Coding	chr7	parmigiano	320.0	0.799060373293415	0.561604187640485	0.843721816228878	0.97169892176472	0.972212267299653
ADAM22	Microglia	chr7	Original	1797.0	0.0649300510193538	0.0998055998799433	0.129668731444376	0.628980792175012	0.470952417062619
ADAM22	Microglia	chr7	parmigiano	329.0	0.752695186949942	0.660326877605772	0.789357410160971	0.94385322311297	0.631955938956224
ADAM22	Neuron	chr7	Original	1276.0	0.229962200812795	0.107090564391967	0.164331333848524	0.740137969429601	0.395492129149541
ADAM22	Neuron	chr7	parmigiano	112.0	0.312580959624403	0.148114237662263	0.400411478527641	0.54907897512642	0.435162388931893
ADAM22	Oligodendrocyte	chr7	Original	1339.0	0.022202813599382	0.0182697438728781	0.226763780607531	0.129615963185393	0.169032731175507
ADAM22	Oligodendrocyte	chr7	parmigiano	150.0	0.33802768725661	0.160528116197245	0.731996185492931	0.632843027839749	0.443104610649269
ADAM23	Astrocyte	chr2	Original	1163.0	0.0578018145236536	0.0171171552315515	0.22606937439111	0.0803136364585619	0.0549813028798694
ADAM23	Astrocyte	chr2	parmigiano	97.0	0.910636089547973	0.50953807648324	0.498870495328624	0.505296687191066	0.569701385782762
ADAM23	Coding	chr2	Original	398.0	0.0754285621486032	0.0631298704602672	0.03995805009512	0.299582287740292	0.115043706986442
ADAM23	Coding	chr2	parmigiano	215.0	0.779242819687531	0.696689934193209	0.278986090353124	0.78260960667208	0.275443755043841
ADAM23	Microglia	chr2	Original	1505.0	0.0901266603047495	0.0223421945720346	0.318315374347589	0.0737497093680182	0.0734823196621862
ADAM23	Microglia	chr2	parmigiano	200.0	0.853938010752257	0.949730077967999	0.765536304094869	0.882012729618677	0.972588386314147
ADAM23	Neuron	chr2	Original	1030.0	0.0588927106153037	0.0265085402135241	0.44791230634014	0.100454932993713	0.0714072660945456
ADAM23	Neuron	chr2	parmigiano	58.0	0.640424634845544	0.524121176913633	0.27129152668437	0.674385323128375	0.234958689419083
ADAM23	Oligodendrocyte	chr2	Original	1029.0	0.0611032792835847	0.0263244847539181	0.461975455561794	0.0898444172183218	0.065825953220737
ADAM23	Oligodendrocyte	chr2	parmigiano	69.0	0.81895188472218	0.849262636157471	0.772304141970173	0.828927720281771	0.844801385542093
ADAM28	Coding	chr8	Original	527.0	0.667824153582253	0.459319405865483	0.550289734890202	0.847826696520997	0.77741794947093
ADAM28	Coding	chr8	parmigiano	305.0	0.206217790441727	0.243395553832434	0.189849059201833	0.450617584054687	0.48274944933004
ADAM28	Microglia	chr8	Original	944.0	0.0137037171666894	0.644521020152661	0.152505109371472	0.0801005919496011	0.635481724522497
ADAM28	Microglia	chr8	parmigiano	140.0	0.0009494938197034	0.0185086148143678	0.771566140462557	0.0182191337431828	0.0501876876639054
ADAM29	Coding	chr4	Original	384.0	0.299496828959747	0.126630243917053	0.653918841556857	0.6133101097897	0.484502581388686
ADAM29	Coding	chr4	parmigiano	177.0	0.347840887347949	0.736607021335732	0.408050706635295	0.516945921701833	0.774621297482632
ADAM30	Coding	chr1	Original	158.0	0.818554979974757	0.894521892508115	0.330019991114571	0.707431695386886	0.657385850210086
ADAM30	Coding	chr1	parmigiano	72.0	0.217855444142502	0.0477168165313076	0.554929557410294	0.866993709681826	0.516970260799108
ADAM32	Astrocyte	chr8	Original	1197.0	0.205570333519733	0.0924946125104485	0.182443446622036	0.971698361270545	0.599757621942394
ADAM32	Astrocyte	chr8	parmigiano	166.0	0.237830720531595	0.332135719688264	0.366020423210383	0.532303794698566	0.322839731145474
ADAM32	Coding	chr8	Original	554.0	0.364317336040521	0.219182700380954	0.644031464633705	0.908128984161673	0.734180304815921
ADAM32	Coding	chr8	parmigiano	224.0	0.801783904445636	0.884331877492011	0.312865824218423	0.626727292078888	0.726826966804486
ADAM32	Microglia	chr8	Original	1356.0	0.211984365078671	0.117702853489916	0.0702933625746838	0.873854987693352	0.498324487868267
ADAM32	Microglia	chr8	parmigiano	203.0	0.104423519279406	0.0856599013336913	0.445666853390333	0.723614693306525	0.499340056615626
ADAM32	Neuron	chr8	Original	1436.0	0.469842701165651	0.0774403377610711	0.172332588553472	0.89388917551869	0.5823695345479
ADAM32	Neuron	chr8	parmigiano	167.0	0.0771438855898301	0.0303612558086749	0.45915838211219	0.529122175418712	0.259102939179578
ADAM32	Oligodendrocyte	chr8	Original	1415.0	0.68108117676502	0.206809146021155	0.238922740088266	0.602855320430973	0.724096844697584
ADAM32	Oligodendrocyte	chr8	parmigiano	237.0	0.193351169275615	0.375027748879379	0.1374336374375	0.454837834916774	0.270627634418346
ADAM33	Astrocyte	chr20	Original	1234.0	0.88350155742494	0.601145046756266	0.915859668145019	0.277142858835159	0.421436222444959
ADAM33	Astrocyte	chr20	parmigiano	290.0	0.796754649205705	0.406186271672406	0.858712701276167	0.878707145843887	0.848271307676195
ADAM33	Coding	chr20	Original	377.0	0.946877383266632	0.518884947605078	0.317263893160096	0.621861313993324	0.240956158344001
ADAM33	Coding	chr20	parmigiano	209.0	0.880215093653973	0.544293076851691	0.72712313532677	0.804985719614739	0.808597554161221
ADAM33	Microglia	chr20	Original	1037.0	0.898372806682354	0.371973253802422	0.54541269159129	0.366190497134257	0.230314545371642
ADAM33	Microglia	chr20	parmigiano	238.0	0.733412693039014	0.521919856030064	0.0992747159902615	0.421280847960385	0.0879625847737328
ADAM33	Neuron	chr20	Original	1321.0	0.687385763013673	0.459820372686605	0.766926409810282	0.049808293726274	0.454827327466995
ADAM33	Neuron	chr20	parmigiano	235.0	0.941084079206575	0.949804940434629	0.592099108517833	0.893002502649997	0.745427615833919
ADAM7	Coding	chr8	Original	298.0	0.206522509884159	0.167634781186443	0.439259567691307	0.748412668803889	0.513381243609438
ADAM7	Coding	chr8	parmigiano	189.0	0.0989793027528227	0.0976358604496119	0.0371377818602494	0.648091167978125	0.329435580264304
ADAM8	Coding	chr10	Original	384.0	0.484156976213266	0.518057892306266	0.604146978927023	0.359405077568989	0.473465824687034
ADAM8	Coding	chr10	parmigiano	184.0	0.138569731095973	0.056857494212618	0.582347971023864	0.0674816451082227	0.0646039509286306
ADAM8	Microglia	chr10	Original	1235.0	0.70453466839379	0.549217577747278	0.594710188267915	0.636190206883283	0.510759571953448
ADAM8	Microglia	chr10	parmigiano	269.0	0.225819656460285	0.351877995785187	0.761826123227936	0.252405065164831	0.302266081718039
ADAM8	Neuron	chr10	Original	1316.0	0.662856763876263	0.541652402151911	0.645702832949237	0.369777137669941	0.552749005272092
ADAM8	Neuron	chr10	parmigiano	183.0	0.303413138309008	0.19894484323035	0.7168294141834	0.225790239654901	0.234600758003532
ADAM9	Astrocyte	chr8	Original	976.0	0.058728489395059	0.128640084298949	0.883471449532863	0.0328233331522051	0.207222971631238
ADAM9	Astrocyte	chr8	parmigiano	144.0	0.139784570650319	0.113184480388336	0.258531048689479	0.508976185266246	0.323905647479198
ADAM9	Coding	chr8	Original	329.0	0.0208691349200918	0.0776414735313637	0.980161391313681	0.0197202593090238	0.110538669515719
ADAM9	Coding	chr8	parmigiano	194.0	0.700917213448652	0.378523388939212	0.54160725402383	0.325475639424016	0.692216567913943
ADAM9	Microglia	chr8	Original	1070.0	0.0696796520740227	0.143790672652894	0.903834515983876	0.0429339846534519	0.177732755173371
ADAM9	Microglia	chr8	parmigiano	168.0	0.500555017590956	0.187326494910544	0.705415312542427	0.7851929106037	0.720682849018315
ADAM9	Neuron	chr8	Original	1085.0	0.0511644232461523	0.0952842495582846	0.908737605994054	0.026216786532648	0.223447134464997
ADAM9	Neuron	chr8	parmigiano	169.0	0.100879351840328	0.0302798532922449	0.759855560989637	0.727973669138745	0.271832569136841
ADAM9	Oligodendrocyte	chr8	Original	992.0	0.0785612956538162	0.146714612649926	0.972310754307236	0.0187262031786438	0.153893011538836
ADAM9	Oligodendrocyte	chr8	parmigiano	147.0	0.170005907533292	0.150966925444978	0.11816925512296	0.416480176298952	0.215727577618589
ADAMDEC1	Coding	chr8	Original	169.0	0.575870488685571	0.486442744561826	0.340881987900278	0.770683261658412	0.379270627919385
ADAMDEC1	Coding	chr8	parmigiano	103.0	0.707441092907154	0.7964932780037	0.762545624169285	0.871671978691327	1.0
ADAMDEC1	Microglia	chr8	Original	538.0	0.0197266431322787	0.57581643424364	0.705978321459622	0.0447052219510882	0.656970096132516
ADAMDEC1	Microglia	chr8	parmigiano	122.0	0.0022080054304065	0.347014914269016	0.334341055352071	0.0169390755294661	0.747035884310094
ADAMTS1	Astrocyte	chr21	Original	610.0	0.295934848289309	0.187485273961502	0.379084517100219	0.0945205380440052	0.140937116138765
ADAMTS1	Astrocyte	chr21	parmigiano	146.0	0.247926956924216	0.642824023269458	0.183824236224005	0.517226249648691	0.234371835979531
ADAMTS1	Coding	chr21	Original	396.0	0.271884261437978	0.158238113052753	0.413946112992485	0.409743466302296	0.14822641234691
ADAMTS1	Coding	chr21	parmigiano	193.0	0.32432875411638	0.15851390184502	0.881173673272163	0.37297913453872	0.0810497563983548
ADAMTS1	Microglia	chr21	Original	1087.0	0.754904175532559	0.228996020296365	0.739458502300823	0.354469879401377	0.222177903378345
ADAMTS1	Microglia	chr21	parmigiano	297.0	0.668660371042798	0.820281975020767	0.270949729900606	0.533101004301289	0.642784828317834
ADAMTS1	Neuron	chr21	Original	588.0	0.186991395956228	0.158463416540118	0.369703624631177	0.224916787451827	0.150035009609503
ADAMTS1	Neuron	chr21	parmigiano	86.0	0.488688701923619	0.13086557392183	0.671090600726083	0.314149151883789	0.0805362354615666
ADAMTS1	Oligodendrocyte	chr21	Original	551.0	0.205187660429545	0.139277788405569	0.407033658488009	0.237659836114612	0.134548872794615
ADAMTS1	Oligodendrocyte	chr21	parmigiano	117.0	0.110843634956019	0.0787954565278884	0.537700097180806	0.169634661982681	0.0670783194583746
ADAMTS10	Astrocyte	chr19	Original	1115.0	0.236988510476199	0.619932673684531	0.287385147161443	0.242256215934606	0.355682930011139
ADAMTS10	Astrocyte	chr19	parmigiano	227.0	0.704347151404049	0.642388938898453	0.892289001614541	0.836910189847747	0.97341504540064
ADAMTS10	Coding	chr19	Original	438.0	0.221473128620386	0.472235028798338	0.711068882561261	0.801982255793889	0.701787147578242
ADAMTS10	Coding	chr19	parmigiano	273.0	0.725861567059731	0.510337409828429	0.444738583958306	0.474527404711198	0.510593233686006
ADAMTS10	Microglia	chr19	Original	898.0	0.418025353284037	0.639462180458214	0.665499721677785	0.9300495972147	0.812710679755808
ADAMTS10	Microglia	chr19	parmigiano	213.0	0.724829800436052	0.611671547343093	0.343141320940963	0.911979071066836	0.70807540668582
ADAMTS10	Neuron	chr19	Original	904.0	0.81300486385257	0.534202013845279	0.977141069374351	0.965725516237472	0.755454357640435
ADAMTS10	Neuron	chr19	parmigiano	156.0	0.947255824690332	0.963738637591373	0.819691806203739	0.908206836294931	0.771284094477338
ADAMTS10	Oligodendrocyte	chr19	Original	1116.0	0.478165687141133	0.679615148221051	0.550026067192065	0.965302745437272	0.566385315797371
ADAMTS10	Oligodendrocyte	chr19	parmigiano	292.0	0.94360182157407	0.794258288093634	0.702257773549457	0.967653163013127	0.957459783180608
ADAMTS12	Astrocyte	chr5	Original	1625.0	0.674697773923263	0.105654190853541	0.751526796440433	0.421639148727613	0.0721859070432428
ADAMTS12	Astrocyte	chr5	parmigiano	177.0	0.968575000397	0.94037108838529	0.681620133047163	0.735722355409997	0.892608300982721
ADAMTS12	Coding	chr5	Original	490.0	0.42529040447786	0.235898459837746	0.309459772241119	0.505542244199865	0.390987333984508
ADAMTS12	Coding	chr5	parmigiano	258.0	0.216723918554919	0.214886067747088	0.09465883991017	0.408825200454653	0.0843107894246022
ADAMTS12	Microglia	chr5	Original	1604.0	0.792859541779481	0.088888147003636	0.818325815777202	0.401698534413385	0.0687819218461118
ADAMTS12	Microglia	chr5	parmigiano	210.0	0.891363421113273	0.915400692379953	0.873379855914946	0.92581301678703	0.860075075422167
ADAMTS12	Neuron	chr5	Original	1718.0	0.605333344933244	0.0986871141095936	0.767724346971081	0.443516918323068	0.0778140023404306
ADAMTS12	Neuron	chr5	parmigiano	135.0	0.471164375108665	0.303900484521953	0.325271067141791	0.469902796391151	0.0786650225057475
ADAMTS12	Oligodendrocyte	chr5	Original	1610.0	0.730558304237486	0.0901312474607951	0.840341925825756	0.379022932913449	0.0714711028231642
ADAMTS12	Oligodendrocyte	chr5	parmigiano	176.0	0.920408749169354	0.749440858851713	0.991356430823518	0.853901078206395	0.686279778510297
ADAMTS13	Coding	chr9	Original	453.0	0.660350026635557	0.631502837238046	0.656231460954622	0.314937483376519	0.253554230670487
ADAMTS13	Coding	chr9	parmigiano	297.0	0.541651926893591	0.588279457957998	0.412576184089725	0.449894046779561	0.157420099552632
ADAMTS13	Neuron	chr9	Original	1338.0	0.237197874696592	0.755007448809185	0.493775775981928	0.668805942704335	0.324479760798799
ADAMTS13	Neuron	chr9	parmigiano	251.0	0.778923511190424	0.360987438851776	0.493016164758162	0.568149288369762	0.332660527097141
ADAMTS14	Astrocyte	chr10	Original	1203.0	0.767620366851756	0.0489701074159795	0.0585099165625527	0.419289748715811	0.321951140134014
ADAMTS14	Astrocyte	chr10	parmigiano	119.0	0.95027893817508	0.816406383633557	0.234109565640421	0.912708737450726	0.631719959717606
ADAMTS14	Coding	chr10	Original	394.0	0.959985603656897	0.218971012766471	0.712705826692167	0.281350939494345	0.526324730044231
ADAMTS14	Coding	chr10	parmigiano	192.0	0.967087462583106	0.584573837507877	0.455345126799267	0.785087723444526	0.552250308238016
ADAMTS14	Neuron	chr10	Original	1201.0	0.90395226828852	0.118646477867413	0.0944149327540674	0.399302972974299	0.430424035348096
ADAMTS14	Neuron	chr10	parmigiano	150.0	0.981377442395973	0.947107329810544	0.756553653798273	0.836051308056196	1.0
ADAMTS14	Oligodendrocyte	chr10	Original	1118.0	0.644135829245837	0.104958219232455	0.192214316842687	0.435440078718773	0.536861765974745
ADAMTS14	Oligodendrocyte	chr10	parmigiano	105.0	0.945623906174274	0.244362108122249	0.373808280985316	0.73801938834649	0.505529200172065
ADAMTS15	Astrocyte	chr11	Original	1139.0	0.97048973069042	0.905439720643107	0.133888484303509	0.975408495731068	0.619703959108098
ADAMTS15	Astrocyte	chr11	parmigiano	218.0	0.633894186921985	0.711453937491325	0.579703477526268	0.62178147459928	0.85044009463954
ADAMTS15	Coding	chr11	Original	399.0	0.519051271234308	0.46057901891625	0.321324067401021	0.890578412818486	0.935921918243365
ADAMTS15	Coding	chr11	parmigiano	207.0	0.903658252205751	0.767230251270461	0.996508438177077	0.749026022098672	0.714384939742445
ADAMTS15	Microglia	chr11	Original	1188.0	0.986147635173045	0.937224118894389	0.196979509302292	0.973351674343516	0.832666451516962
ADAMTS15	Microglia	chr11	parmigiano	263.0	0.663495955827852	0.872502975708373	0.133238866726871	0.773038973857019	0.555598935683701
ADAMTS15	Neuron	chr11	Original	1016.0	0.848194753713287	0.824577422866126	0.321954605899321	0.958143807909352	0.859650737300575
ADAMTS15	Neuron	chr11	parmigiano	147.0	0.640646496537605	0.354884300671923	0.369221140787874	0.638038620069753	0.695885551979751
ADAMTS15	Oligodendrocyte	chr11	Original	1277.0	0.923596469675649	0.893151708875609	0.107188267461233	0.833516021148339	0.309121697222585
ADAMTS15	Oligodendrocyte	chr11	parmigiano	201.0	0.323668480530202	0.459104806392227	0.163475450955284	0.368815580193161	0.499303409661811
ADAMTS16	Astrocyte	chr5	Original	1380.0	0.573110242060696	0.189001292308913	0.173602945236007	0.706972318008758	0.369508992074344
ADAMTS16	Astrocyte	chr5	parmigiano	142.0	0.97222113517974	0.650420008029474	0.860179914616914	0.776581381445006	0.926430167899275
ADAMTS16	Coding	chr5	Original	421.0	0.167541202250342	0.0816817560996842	0.0748364925238852	0.513085167878749	0.2351152055597
ADAMTS16	Coding	chr5	parmigiano	220.0	0.713416863738689	0.772314102023763	0.901832052572884	0.74757566744841	0.634338196752588
ADAMTS16	Neuron	chr5	Original	1401.0	0.460566734134208	0.211078968692923	0.0986015582252979	0.714683079256078	0.394224046151561
ADAMTS16	Neuron	chr5	parmigiano	108.0	0.831054097362383	0.732875661587349	0.674063113595165	0.74747480316682	0.667722495021488
ADAMTS16	Oligodendrocyte	chr5	Original	1476.0	0.292457798957513	0.0587680177003954	0.0373708223902285	0.694279728353086	0.169350124893192
ADAMTS16	Oligodendrocyte	chr5	parmigiano	182.0	0.956590507394334	0.873262266265489	0.743213153944592	0.997831295322307	0.878935132016964
ADAMTS17	Astrocyte	chr15	Original	3173.0	0.565591292680863	0.599486291499279	0.282486726874929	0.530143617088791	0.666894813242558
ADAMTS17	Astrocyte	chr15	parmigiano	204.0	0.551181919646129	0.763942689631245	0.306722017834266	0.142087665648568	0.463802356772423
ADAMTS17	Coding	chr15	Original	1149.0	0.599973553503472	0.814260872760664	0.364928536633932	0.705111382308777	0.54303624227244
ADAMTS17	Coding	chr15	parmigiano	464.0	0.768125654338723	0.906602293900627	0.537626787990551	0.840058261179988	0.717562630500072
ADAMTS17	Microglia	chr15	Original	3193.0	0.53759580543847	0.602087354954315	0.292835427649125	0.253981267852984	0.654341894304447
ADAMTS17	Microglia	chr15	parmigiano	234.0	0.377836189691968	0.443063614717521	0.505552528314721	0.0430118465806584	0.209755830470908
ADAMTS17	Neuron	chr15	Original	3349.0	0.461655197712697	0.546957425703072	0.231298580620675	0.631004698218664	0.581820140444189
ADAMTS17	Neuron	chr15	parmigiano	186.0	0.72534302266165	0.831281002640512	0.746620999560029	0.942064533206486	0.700098822468884
ADAMTS17	Oligodendrocyte	chr15	Original	3312.0	0.581856298437846	0.642027953012833	0.305517373340847	0.391139217471168	0.615232299735228
ADAMTS17	Oligodendrocyte	chr15	parmigiano	278.0	0.462964408128697	0.418296241706919	0.514228427455884	0.0719888237895757	0.228453596116021
ADAMTS18	Astrocyte	chr16	Original	1695.0	0.948675694578161	0.872533454725312	0.482158662390593	0.08367027836289	0.888868051550711
ADAMTS18	Astrocyte	chr16	parmigiano	229.0	0.38896907677634	0.318278187397421	0.212770467767345	0.680930842157345	0.477555243667069
ADAMTS18	Coding	chr16	Original	705.0	0.343914863749415	0.336401999594068	0.971751256167505	0.0354284116104342	0.371833301210822
ADAMTS18	Coding	chr16	parmigiano	405.0	0.0340602682413779	0.0131459813041618	0.755304433407175	0.0264202842602416	0.0060020149780587
ADAMTS18	Neuron	chr16	Original	1714.0	0.827534772619436	0.845260998160907	0.412008504034545	0.0527108695030867	0.817431932889944
ADAMTS18	Neuron	chr16	parmigiano	214.0	0.0798308993683581	0.402689506067095	0.0150676994587413	0.128611027125216	0.0704984642578881
ADAMTS18	Oligodendrocyte	chr16	Original	1518.0	0.910141148542452	0.823035254274937	0.542040736270546	0.0745765036279825	0.822350259111535
ADAMTS18	Oligodendrocyte	chr16	parmigiano	293.0	0.786348265562777	0.689579929756275	0.0692432209277556	0.522933597240593	0.599067376614068
ADAMTS19	Astrocyte	chr5	Original	959.0	0.0375191168605604	0.102868459427588	0.0244746613994467	0.114195947232404	0.157504741696359
ADAMTS19	Astrocyte	chr5	parmigiano	161.0	0.0735891858786101	0.314707870029771	0.749291305419795	0.0463587644453137	0.604096464155649
ADAMTS19	Coding	chr5	Original	282.0	0.0550370478524616	0.0458041650163771	0.149938984334962	0.208285716597145	0.223699662028276
ADAMTS19	Coding	chr5	parmigiano	194.0	0.0407952977112034	0.0919551549812439	0.520890776102784	0.0284890736460696	0.166237598556072
ADAMTS19	Neuron	chr5	Original	906.0	0.061436778675799	0.208289456824407	0.0604305593661328	0.147762563860919	0.21789903181164
ADAMTS19	Neuron	chr5	parmigiano	118.0	0.0669283503455647	0.235038959239834	0.668067770460947	0.0460938987962752	0.435450303720062
ADAMTS19	Oligodendrocyte	chr5	Original	873.0	0.0580208952086126	0.200435922544003	0.0630386752922248	0.129647348718376	0.228699919431349
ADAMTS19	Oligodendrocyte	chr5	parmigiano	200.0	0.116867683113715	0.246453226803168	0.389431177257349	0.271740659911572	0.544625577553575
ADAMTS2	Astrocyte	chr5	Original	2255.0	0.869876041835073	0.616056739518972	0.535366781651414	0.872219013079165	0.775780951701928
ADAMTS2	Astrocyte	chr5	parmigiano	224.0	0.938699599186462	0.30916198943965	0.210197933466923	0.739919707468702	0.726827668276137
ADAMTS2	Coding	chr5	Original	626.0	0.866143679438791	0.510982143742746	0.842820586440552	0.991069661015029	0.844752314540679
ADAMTS2	Coding	chr5	parmigiano	301.0	0.911342843894698	0.635910667784214	0.571818000870473	0.604190851930567	0.661436347231257
ADAMTS2	Neuron	chr5	Original	2305.0	0.866280545589922	0.69903656304651	0.671895737174657	0.93438633108436	0.867717414597094
ADAMTS2	Neuron	chr5	parmigiano	178.0	0.96941974924221	0.305276619818473	0.116916960211063	0.70693696048095	0.664155831066639
ADAMTS2	Oligodendrocyte	chr5	Original	2321.0	0.904472716221259	0.705655899489476	0.770256281075842	0.938090748436432	0.940104092258123
ADAMTS2	Oligodendrocyte	chr5	parmigiano	261.0	0.964030008994772	0.601983369277034	0.878228657866901	0.662391139112992	0.906228570788135
ADAMTS20	Astrocyte	chr12	Original	1376.0	0.907279365331604	0.573789490924449	0.929894498501321	0.721975746119978	0.858937625787052
ADAMTS20	Astrocyte	chr12	parmigiano	164.0	0.729564495675454	0.675488349455197	0.756940403159817	0.852673419261776	0.611076441223501
ADAMTS20	Coding	chr12	Original	346.0	0.674917350361279	0.288268550275962	0.807189733804917	0.850577373810588	0.684959154236099
ADAMTS20	Coding	chr12	parmigiano	201.0	0.944807523951572	0.547245493097415	0.526413737783508	0.949144100538508	0.789007221671932
ADAMTS20	Neuron	chr12	Original	1199.0	0.861478548459474	0.437859409440859	0.875361526806374	0.0628138300678581	0.753610375064393
ADAMTS20	Neuron	chr12	parmigiano	71.0	0.554206124532086	0.207191492710747	0.228124551585942	0.820752085262665	0.552735714385167
ADAMTS20	Oligodendrocyte	chr12	Original	1133.0	0.377929898234876	0.310457063786514	0.698689034735153	0.0374541611179902	0.622168574498131
ADAMTS20	Oligodendrocyte	chr12	parmigiano	174.0	0.771752257844624	0.685118800109662	0.94470111355395	0.964179681674098	0.915808781230697
ADAMTS3	Astrocyte	chr4	Original	1119.0	0.696729716596044	0.949952903977776	0.265277099169695	0.997901146595898	0.788627462100041
ADAMTS3	Astrocyte	chr4	parmigiano	156.0	0.503557007255761	0.570124187402339	0.731081809272302	0.673998704668102	0.668047531761597
ADAMTS3	Coding	chr4	Original	396.0	0.39668692262462	0.519232800497822	0.563554357640935	0.953443760968171	0.948324469683833
ADAMTS3	Coding	chr4	parmigiano	222.0	0.664952935476053	0.512246635285185	0.980663336109035	0.834543619026604	0.77122294154642
ADAMTS3	Microglia	chr4	Original	1296.0	0.635448188708674	0.922271618978806	0.192384575205558	0.732181329250719	0.866935079943976
ADAMTS3	Microglia	chr4	parmigiano	223.0	0.448322684728483	0.483335216326436	0.761062488409099	0.952031550450875	0.890223093907693
ADAMTS3	Neuron	chr4	Original	1264.0	0.666467248884663	0.954036515252171	0.201541023184171	0.97036474013976	0.882106199168538
ADAMTS3	Neuron	chr4	parmigiano	110.0	0.149069061817369	0.0901886171531837	0.731892868310252	0.436329874919898	0.286629270310907
ADAMTS3	Oligodendrocyte	chr4	Original	1274.0	0.617923151066991	0.92528876704352	0.277252368809684	0.854918763568436	0.958151585715463
ADAMTS3	Oligodendrocyte	chr4	parmigiano	227.0	0.201611120368507	0.25417060551473	0.312409645010125	0.443358036135601	0.462414099644488
ADAMTS4	Astrocyte	chr1	Original	1372.0	0.964959219076766	0.553333165388445	0.647331180464743	0.973412492080322	0.834155780428077
ADAMTS4	Astrocyte	chr1	parmigiano	230.0	0.800454161797381	0.890778366678491	0.9087228385254	0.948859379431231	0.857817556216806
ADAMTS4	Coding	chr1	Original	648.0	0.61793010821869	0.563434484034402	0.683740795848209	0.912687371575408	0.75967288336015
ADAMTS4	Coding	chr1	parmigiano	303.0	0.564888463944567	0.635827173616058	0.901991583891658	0.178695379300361	0.74375546074168
ADAMTS4	Microglia	chr1	Original	999.0	0.692285339891455	0.588174060340298	0.364875079905605	0.853455128972093	0.874550485298609
ADAMTS4	Microglia	chr1	parmigiano	176.0	0.931480657595912	0.51319077210911	0.509290095625895	0.846971503046496	0.454267184160468
ADAMTS4	Neuron	chr1	Original	1406.0	0.859807005581421	0.667157778229258	0.630167553339934	0.962021341121339	0.923037727850715
ADAMTS4	Neuron	chr1	parmigiano	180.0	0.8130360400923	0.86495864158417	0.663728279513997	0.931694637849023	0.867252820478734
ADAMTS4	Oligodendrocyte	chr1	Original	911.0	0.697833207868339	0.658440271247125	0.444017487825881	0.556511786520737	0.906693856486177
ADAMTS4	Oligodendrocyte	chr1	parmigiano	211.0	0.439377066524265	0.322728153353539	0.69495294181034	0.448080792358803	0.772649307526945
ADAMTS5	Astrocyte	chr21	Original	1098.0	0.470426020052011	0.550578068293466	0.206736330904666	0.371135441746111	0.221932148031807
ADAMTS5	Astrocyte	chr21	parmigiano	255.0	0.938397158753903	0.825033239202755	0.643166713677753	0.638991466026372	0.607611245748052
ADAMTS5	Coding	chr21	Original	595.0	0.745005047650287	0.728912507555961	0.351804797816486	0.666330548149577	0.298890123177063
ADAMTS5	Coding	chr21	parmigiano	373.0	0.832477715652478	0.832967769727774	0.96813272854937	0.737324387978688	0.614717094705297
ADAMTS5	Microglia	chr21	Original	954.0	0.0533509760201888	0.466383122999489	0.0721438129063745	0.189663423506756	0.101698327840642
ADAMTS5	Microglia	chr21	parmigiano	176.0	0.714741153965909	0.910860864284165	0.279580775813141	0.911922177826773	0.863559661742409
ADAMTS5	Neuron	chr21	Original	857.0	0.930712724614452	0.800663598448641	0.437605488208152	0.68399558915917	0.54142451094321
ADAMTS5	Neuron	chr21	parmigiano	102.0	0.679313165897819	0.796072246139329	0.330504291225825	0.957087849812395	0.91500795326625
ADAMTS5	Oligodendrocyte	chr21	Original	966.0	0.636208092525114	0.584859363699837	0.270557461309266	0.185125430154841	0.344713450613503
ADAMTS5	Oligodendrocyte	chr21	parmigiano	179.0	0.924281025591207	0.621826224097046	0.921023142558613	0.957211088394068	0.66690426329496
ADAMTS6	Astrocyte	chr5	Original	1526.0	0.0927760911681603	0.0392119235643958	0.66242764050275	0.531781661301372	0.178307750646944
ADAMTS6	Astrocyte	chr5	parmigiano	199.0	0.151403277913906	0.208254720819626	0.110638445516727	0.058835161306979	0.103817824583188
ADAMTS6	Coding	chr5	Original	503.0	0.251096672945035	0.294227317730813	0.80802272968096	0.476541889179313	0.24541045001833
ADAMTS6	Coding	chr5	parmigiano	306.0	0.0880337825016136	0.163858176674063	0.0206144329465816	0.469928879046549	0.158014076318401
ADAMTS6	Microglia	chr5	Original	1522.0	0.100447860496958	0.055118160478574	0.506408461169697	0.461579740068941	0.198189527689166
ADAMTS6	Microglia	chr5	parmigiano	223.0	0.520534591398799	0.317226180006499	0.0505487326734036	0.163728302879398	0.0763228292482222
ADAMTS6	Neuron	chr5	Original	1672.0	0.0856152813822288	0.0599169748716298	0.564607326747852	0.54260029935086	0.251467238882199
ADAMTS6	Neuron	chr5	parmigiano	141.0	0.0289483440720034	0.0119532974837637	0.0112140264264893	0.0776013742033919	0.0164470095000762
ADAMTS6	Oligodendrocyte	chr5	Original	1534.0	0.0976477647732883	0.0465426324495738	0.943956526213943	0.492178221059405	0.214571131251476
ADAMTS6	Oligodendrocyte	chr5	parmigiano	171.0	0.0592313509719895	0.118476948610707	0.0080254670495595	0.113842226277322	0.0248083260268004
ADAMTS7	Astrocyte	chr15	Original	1455.0	0.846704044975173	0.190325122990301	0.887285924190246	0.687639485079792	0.450385064121182
ADAMTS7	Astrocyte	chr15	parmigiano	203.0	0.895989694366215	0.274687867287424	0.831741765843426	0.418724665635453	0.215462027938444
ADAMTS7	Coding	chr15	Original	779.0	0.929214140358493	0.196569462073167	0.787545138874219	0.818640869197639	0.29934871649178
ADAMTS7	Coding	chr15	parmigiano	297.0	0.940712975555335	0.878607046313214	0.753820349713364	0.534597385749808	0.429502896420226
ADAMTS7	Microglia	chr15	Original	1710.0	0.305608045903887	0.126447300126275	0.869320622600791	0.927359940168997	0.491693185713739
ADAMTS7	Microglia	chr15	parmigiano	319.0	0.0938994013320562	0.0311739222697528	0.193287805705971	0.59864111490468	0.359263286094162
ADAMTS7	Oligodendrocyte	chr15	Original	1582.0	0.788120214968367	0.126758280523334	0.708497527572049	0.39124043545405	0.256861642022233
ADAMTS7	Oligodendrocyte	chr15	parmigiano	331.0	0.462491692503494	0.0613232104366595	0.325226859748357	0.373723151497302	0.144107329573784
ADAMTS8	Coding	chr11	Original	306.0	0.665598574730539	0.625240301006827	0.720623336474978	0.626840904030159	0.834286556483672
ADAMTS8	Coding	chr11	parmigiano	169.0	0.0293653050322097	0.110588108567375	0.0764591670829558	0.0091516723570005	0.378022853610295
ADAMTS8	Neuron	chr11	Original	1182.0	0.723287270858793	0.638390573928891	0.18672614194098	0.841285850392062	0.615869255890999
ADAMTS8	Neuron	chr11	parmigiano	177.0	0.421623344450842	0.601346969526438	0.261847668329045	0.709795148188388	0.737577620843516
ADAMTS8	Oligodendrocyte	chr11	Original	969.0	0.609357204071747	0.543583533354871	0.450129279276381	0.962953612568697	0.833018199365177
ADAMTS8	Oligodendrocyte	chr11	parmigiano	154.0	0.647039705056925	0.599777679539668	0.640287168669463	0.96758787739988	0.854935471512568
ADAMTS9	Astrocyte	chr3	Original	1666.0	0.199057817427287	0.308371915745842	0.724439607704993	0.741945819655711	0.669746543865947
ADAMTS9	Astrocyte	chr3	parmigiano	206.0	0.104100345707071	0.258966157781014	0.0154269097957786	0.897882665390215	0.339787780329843
ADAMTS9	Coding	chr3	Original	1028.0	0.204444623596333	0.363451290642222	0.613868354785102	0.729397316381903	0.478223470694046
ADAMTS9	Coding	chr3	parmigiano	519.0	0.101697272245257	0.0861329421967693	0.279996077422816	0.604676480905036	0.468274558071289
ADAMTS9	Microglia	chr3	Original	1658.0	0.26552379036351	0.309463937601153	0.83028348793596	0.748112807070619	0.651960765871403
ADAMTS9	Microglia	chr3	parmigiano	249.0	0.100176560192115	0.231039741221615	0.022410728453085	0.751266055647934	0.30973584902566
ADAMTS9	Neuron	chr3	Original	1725.0	0.0313154199303878	0.207655354653552	0.624372648964085	0.010406622643261	0.430181938584081
ADAMTS9	Neuron	chr3	parmigiano	150.0	0.814158536878233	0.0844573633697396	0.0381440024466445	0.862527526279909	0.345186053739781
ADAMTS9	Oligodendrocyte	chr3	Original	1668.0	0.210006628793444	0.311025058470551	0.720677370121777	0.741453071984506	0.690831388734406
ADAMTS9	Oligodendrocyte	chr3	parmigiano	243.0	0.15796397369232	0.313123905920667	0.0334026539390678	0.950159909939265	0.516421872055502
ADAMTSL1	Astrocyte	chr9	Original	3194.0	0.0730926465398365	0.0346680463962355	0.0252797292131228	0.142212159399528	0.0451654110060681
ADAMTSL1	Astrocyte	chr9	parmigiano	343.0	0.535831759947617	0.301892971057466	0.92640641205449	0.925847263687534	0.540016858868615
ADAMTSL1	Coding	chr9	Original	1371.0	0.0404749685264025	0.0906822295579577	0.0312457212610467	0.158176083494382	0.0258320484324021
ADAMTSL1	Coding	chr9	parmigiano	797.0	0.0355635531140358	0.0116935680371422	0.63712133721678	0.284123070353739	0.184668689827132
ADAMTSL1	Neuron	chr9	Original	2942.0	0.0941465749179959	0.0405951498435771	0.0410066333152174	0.270433854030973	0.0564411913370104
ADAMTSL1	Neuron	chr9	parmigiano	183.0	0.435121405464394	0.3513928829434	0.341547636244597	0.868297676546705	0.481522439084364
ADAMTSL1	Oligodendrocyte	chr9	Original	2842.0	0.0976068709208262	0.0393921621766367	0.0296060577494855	0.229652118395259	0.0540111437108612
ADAMTSL1	Oligodendrocyte	chr9	parmigiano	270.0	0.536473910073274	0.392765578535363	0.534995779824649	0.875351090501935	0.60313116885732
ADAMTSL2	Astrocyte	chr9	Original	1380.0	0.356769666575978	0.292742764122423	0.334844849118321	0.519048262962388	0.414990402433224
ADAMTSL2	Astrocyte	chr9	parmigiano	131.0	0.111345592319494	0.109929815865029	0.139909413137165	0.274798795717839	0.0867773973714056
ADAMTSL2	Coding	chr9	Original	389.0	0.376336238769329	0.350315338894161	0.336627244728958	0.583958516815619	0.192901593707667
ADAMTSL2	Coding	chr9	parmigiano	180.0	0.520937387675202	0.206903070019303	0.762542200725287	0.318047043876892	0.183782918154896
ADAMTSL2	Microglia	chr9	Original	1246.0	0.432307230448414	0.311025554438295	0.487836052529305	0.883019316777612	0.562666133320418
ADAMTSL2	Microglia	chr9	parmigiano	187.0	0.588948730211	0.746063070268611	0.219155613078215	0.410007316972453	0.379263949543005
ADAMTSL2	Neuron	chr9	Original	1509.0	0.766123557110568	0.294081588309138	0.498498651390939	0.888960722325959	0.72830166507551
ADAMTSL2	Neuron	chr9	parmigiano	134.0	0.736355534681028	0.237832337180226	0.876700339036146	0.295030308759013	0.224485399570343
ADAMTSL2	Oligodendrocyte	chr9	Original	1599.0	0.257155484573603	0.222074415351673	0.320799968022765	0.297188209467865	0.580648265526944
ADAMTSL2	Oligodendrocyte	chr9	parmigiano	225.0	0.301249129496187	0.247260429883449	0.161629134579375	0.261963262022798	0.308759568988481
ADAMTSL3	Astrocyte	chr15	Original	1906.0	0.138733689375528	0.240264743540289	0.207080029786676	0.158831252886593	0.328292004893448
ADAMTSL3	Astrocyte	chr15	parmigiano	177.0	0.039884125404871	0.0173084327830172	0.0746497631403047	0.162819443906856	0.0981837404316379
ADAMTSL3	Coding	chr15	Original	618.0	0.643064071619847	0.651665932784656	0.57744902394	0.132249395719066	0.479761740489802
ADAMTSL3	Coding	chr15	parmigiano	237.0	0.260935672057242	0.13984616983868	0.445447523033817	0.0877131520139904	0.0386983419080077
ADAMTSL3	Neuron	chr15	Original	1776.0	0.246444904752791	0.0818075546665147	0.0925511908304889	0.11762994226377	0.231689656724878
ADAMTSL3	Neuron	chr15	parmigiano	94.0	0.50419290011264	0.469435533767326	0.233862381192133	0.929042158844648	0.574708458491373
ADAMTSL3	Oligodendrocyte	chr15	Original	1650.0	0.375432089574397	0.1753527502752	0.239253755442893	0.118329197322194	0.322475023723378
ADAMTSL3	Oligodendrocyte	chr15	parmigiano	99.0	0.76133647179407	0.595634264081832	0.972380996287018	0.915298290829024	0.731417721026931
ADAMTSL4	Astrocyte	chr1	Original	1375.0	0.987691295410353	0.544686897485799	0.266152140121298	0.22641503275434	0.193571775370775
ADAMTSL4	Astrocyte	chr1	parmigiano	331.0	0.172391530123263	0.198997972770368	0.112760168317243	0.186086820454193	0.0499388218767158
ADAMTSL4	Coding	chr1	Original	512.0	0.733023999668249	0.7171860409139	0.242522866229128	0.646835720199294	0.184542259749561
ADAMTSL4	Coding	chr1	parmigiano	260.0	0.613895541365582	0.435446324440777	0.615401121058187	0.69750276782747	0.371700930965477
ADAMTSL4	Microglia	chr1	Original	1100.0	0.469759701215666	0.531511622281407	0.0324962751916894	0.321925032471311	0.0357019867333949
ADAMTSL4	Microglia	chr1	parmigiano	422.0	0.767986384033893	0.213545082967608	0.427407971178078	0.721177837092638	0.501760570571368
ADAMTSL4	Neuron	chr1	Original	1302.0	0.727895284865683	0.638401863130425	0.363130036297625	0.816501352005133	0.335485517847259
ADAMTSL4	Neuron	chr1	parmigiano	260.0	0.0215387917707205	0.562896629674278	0.333156942468873	0.360698050512779	0.320695653446271
ADAMTSL4	Oligodendrocyte	chr1	Original	1418.0	0.709173044193204	0.784314331337732	0.390500547172132	0.801234750696618	0.329755451055865
ADAMTSL4	Oligodendrocyte	chr1	parmigiano	478.0	0.857413135548043	0.34859201046096	0.599555568687389	0.961935344006295	0.719396823065501
ADAMTSL5	Astrocyte	chr19	Original	822.0	0.449170123488609	0.468484497254218	0.827123665150946	0.279240570018165	0.405284502346889
ADAMTSL5	Astrocyte	chr19	parmigiano	205.0	0.96042056199154	0.988587286163635	0.485119881306927	0.131349348752895	0.0651957391600515
ADAMTSL5	Coding	chr19	Original	335.0	0.251375305329133	0.357159824891846	0.304582097558818	0.0170606077777944	0.123929126526162
ADAMTSL5	Coding	chr19	parmigiano	175.0	0.710224096560317	0.768033661637467	0.880726047246261	0.535463072581161	0.500095949554959
ADAP1	Astrocyte	chr7	Original	2362.0	0.895897589616048	0.653026683815233	0.958349307350653	0.838245835486644	0.884657143678632
ADAP1	Astrocyte	chr7	parmigiano	227.0	0.670273935909359	0.455950087727882	0.79868769774076	0.580545915125793	0.703560112296776
ADAP1	Coding	chr7	Original	646.0	0.263745622685824	0.111329340221407	0.65543790853229	0.690054101065125	0.490759624887884
ADAP1	Coding	chr7	parmigiano	226.0	0.619472412908596	0.159689671731494	0.831775400617771	0.594145138014327	0.372641168172274
ADAP1	Microglia	chr7	Original	2378.0	0.895785906382504	0.661840292613489	0.940394203182801	0.804361319645065	0.897629157864482
ADAP1	Microglia	chr7	parmigiano	286.0	0.59297041086654	0.508868952945502	0.899608993375763	0.553376980532413	0.763456384462199
ADAP1	Neuron	chr7	Original	2211.0	0.845409839237741	0.639067667308023	0.977883691188863	0.833931180469047	0.880741782288965
ADAP1	Neuron	chr7	parmigiano	128.0	0.490320776045394	0.230864291840646	0.693299182192418	0.531182945659679	0.346531108826576
ADAP1	Oligodendrocyte	chr7	Original	2237.0	0.846189702049234	0.603759655052868	0.970604587600827	0.839042013621038	0.851050159150226
ADAP1	Oligodendrocyte	chr7	parmigiano	310.0	0.498079837584442	0.429528765518859	0.290646169156436	0.518701947704943	0.293808428172665
ADAP2	Astrocyte	chr17	Original	658.0	0.636701752599071	0.716597592576014	0.420314058543308	0.830541980532936	0.278827044861846
ADAP2	Astrocyte	chr17	parmigiano	129.0	0.041719443116389	0.0985258663677174	0.0288780192522444	0.134283987727546	0.237654572072754
ADAP2	Coding	chr17	Original	209.0	0.88885394420399	0.289008691055896	0.132836426278989	0.783661424371637	0.3913788400873
ADAP2	Coding	chr17	parmigiano	108.0	0.881383577384472	0.319278579335458	0.6355615291318	0.519142884623895	0.55403747954453
ADAP2	Microglia	chr17	Original	652.0	0.88326067503421	0.834554605668133	0.124157505438409	0.749160272976521	0.137207737124762
ADAP2	Microglia	chr17	parmigiano	167.0	0.939491622640576	0.81761539409917	0.33232180996804	0.908728159681456	0.968620820906689
ADAR	Astrocyte	chr1	Original	1243.0	0.344697851795489	0.244987674693644	0.737441114821819	0.834869256441929	0.774287263692256
ADAR	Astrocyte	chr1	parmigiano	185.0	0.352605688513784	0.286305067196726	0.171362242132654	0.972930115963608	0.659108740261088
ADAR	Coding	chr1	Original	591.0	0.488598735651216	0.550079492458892	0.459682656230177	0.807389243470853	0.535986106543275
ADAR	Coding	chr1	parmigiano	316.0	0.255253213309847	0.320112306522914	0.198163099547654	0.425070959165493	0.347807035426202
ADAR	Microglia	chr1	Original	1239.0	0.333733752868859	0.247058889885025	0.872526997216407	0.717258684911188	0.754694673274808
ADAR	Microglia	chr1	parmigiano	199.0	0.274278343693161	0.311313498167947	0.427712087094737	0.803812232418172	0.644513852415072
ADAR	Neuron	chr1	Original	1145.0	0.755820338177375	0.427108797928572	0.937704799419007	0.94633058088482	0.851296816354486
ADAR	Neuron	chr1	parmigiano	116.0	0.385495507771266	0.637267369242502	0.0837311728938555	0.899713647456139	1.0
ADAR	Oligodendrocyte	chr1	Original	1235.0	0.380855514787385	0.276956999520587	0.883674365998159	0.71370351785571	0.821546026441366
ADAR	Oligodendrocyte	chr1	parmigiano	235.0	0.399186875052735	0.489894568660033	0.342803193092857	0.940372926205726	0.85373017674012
ADARB1	Astrocyte	chr21	Original	1828.0	0.599573804214938	0.417752319630076	0.175786825750146	0.678897027009289	0.372932225865774
ADARB1	Astrocyte	chr21	parmigiano	102.0	0.226240124849397	0.6063255491191	0.246080831301935	0.180631232754528	0.462827817014452
ADARB1	Coding	chr21	Original	822.0	0.572682627078909	0.136631541563177	0.158817547226479	0.476434978593114	0.108546832545866
ADARB1	Coding	chr21	parmigiano	421.0	0.282427315491453	0.251246678360561	0.267167901724641	0.671254737871567	0.301603375433891
ADARB1	Microglia	chr21	Original	2053.0	0.572270294919781	0.378916028749121	0.264594035048496	0.626122089762916	0.598228292256515
ADARB1	Microglia	chr21	parmigiano	207.0	0.861370645201492	0.915029103171041	0.684130356439643	0.939565831116211	0.867474656855792
ADARB1	Neuron	chr21	Original	1927.0	0.794742540140849	0.54849280261814	0.215923944779085	0.760460841466213	0.489098150109334
ADARB1	Neuron	chr21	parmigiano	99.0	0.406938275911624	0.451988138561825	0.864960577129397	0.446297269409519	0.629622170190409
ADARB1	Oligodendrocyte	chr21	Original	1997.0	0.671643167818919	0.539030761807575	0.125072963826871	0.667543031410567	0.34942179626956
ADARB1	Oligodendrocyte	chr21	parmigiano	205.0	0.794914089938587	0.875457646299618	0.712279306958185	0.848450481969808	0.866569620907574
ADARB2	Astrocyte	chr10	Original	3457.0	0.569685299004707	0.283674681417926	0.16559066591432	0.985836676138374	0.83347524049909
ADARB2	Astrocyte	chr10	parmigiano	131.0	0.457022728353613	0.455773305553793	0.793564259324267	0.757866374323051	0.872440318526754
ADARB2	Coding	chr10	Original	1080.0	0.822189980159065	0.636551167025875	0.761256800195836	0.821543635729079	0.900870160387522
ADARB2	Coding	chr10	parmigiano	389.0	0.63263702203703	0.736554737944251	0.649707596512873	0.899717543244079	0.837436388223004
ADARB2	Neuron	chr10	Original	3297.0	0.437105294106311	0.252653615815206	0.132361011138114	0.830688488608664	0.836571749224196
ADARB2	Neuron	chr10	parmigiano	77.0	0.226349092890151	0.290141933306565	0.284186460778257	0.619431773725886	0.811630949877728
ADARB2	Oligodendrocyte	chr10	Original	3162.0	0.601932780718368	0.28359358345208	0.126547918942435	0.913550685538832	0.729923846134501
ADARB2	Oligodendrocyte	chr10	parmigiano	93.0	0.690703277344817	0.501082866036182	0.65181277114604	0.885841628684418	0.908508923510058
ADAT1	Astrocyte	chr16	Original	1117.0	0.617757369690989	0.710633637078506	0.178684421462276	0.411041530612327	0.419612618816696
ADAT1	Astrocyte	chr16	parmigiano	383.0	0.920133653812382	0.745838158567434	0.0348825989549483	0.628664611117842	0.40063831786666
ADAT1	Coding	chr16	Original	317.0	0.893556391822623	0.804213013454824	0.718939447125324	0.536293178824664	0.819752908303498
ADAT1	Coding	chr16	parmigiano	187.0	0.9599860615733	0.955176311915234	0.631549027656623	0.947723341860725	0.923172195718747
ADAT1	Microglia	chr16	Original	1035.0	0.127000395623178	0.601391176283245	0.188358410129507	0.350652351356377	0.431358901613391
ADAT1	Microglia	chr16	parmigiano	382.0	0.0137365803578369	0.440771350728679	0.0053670791904033	0.14877786821957	0.0692077011693136
ADAT1	Neuron	chr16	Original	1025.0	0.629977204752979	0.667578969671841	0.238995720015852	0.286388709093785	0.439926076702122
ADAT1	Neuron	chr16	parmigiano	236.0	0.985299401329496	0.448710916817379	0.127796659930031	0.917551228575021	0.776449080210441
ADAT1	Oligodendrocyte	chr16	Original	970.0	0.244150995216016	0.627930303407347	0.225908464568263	0.328477413973532	0.383042561373948
ADAT1	Oligodendrocyte	chr16	parmigiano	358.0	0.0037384593697511	0.413124152111806	0.0027694378212006	0.103783924686327	0.0464249443117071
ADAT2	Astrocyte	chr6	Original	1087.0	0.320788495678197	0.0328899963034717	0.98281047786353	0.305779600965292	0.357414480883723
ADAT2	Astrocyte	chr6	parmigiano	218.0	0.595790409012713	0.384393866543578	0.938025513906507	0.877348065145678	0.807612605670403
ADAT2	Coding	chr6	Original	417.0	0.0681808560542663	0.0260642491397313	0.355746773427695	0.0343612507327737	0.227727150827609
ADAT2	Coding	chr6	parmigiano	189.0	0.519931538340314	0.251498266495937	0.904756630144439	0.446810928339978	0.597968345171487
ADAT2	Microglia	chr6	Original	878.0	0.142291687901292	0.048826798358006	0.975205318574702	0.307890096086685	0.278485507787257
ADAT2	Microglia	chr6	parmigiano	130.0	0.125402292170135	0.195354711703773	0.984937816636385	0.435021109024053	0.292800704954746
ADAT2	Neuron	chr6	Original	980.0	0.0409195637480607	0.0352759640183142	0.244155843876342	0.142920986787956	0.37077436756243
ADAT2	Neuron	chr6	parmigiano	85.0	0.610571955772438	0.584593635770828	0.33384299687792	0.969109874578735	0.815351270199143
ADAT2	Oligodendrocyte	chr6	Original	1066.0	0.0782857963562462	0.0208419834992037	0.564349771311933	0.197668283570222	0.423422672693618
ADAT2	Oligodendrocyte	chr6	parmigiano	289.0	0.149038605838201	0.0566688777640648	0.639483868539434	0.656999290886143	0.43593087186557
ADAT3	Astrocyte	chr19	Original	1351.0	0.0941385505558748	0.454258926329597	0.118851260064573	0.080242738328232	0.0396198268058302
ADAT3	Astrocyte	chr19	parmigiano	174.0	0.855725437475542	0.671110864420875	0.950410663914722	0.68132750060126	0.922427856457418
ADAT3	Coding	chr19	Original	401.0	0.673149181494063	0.478636401267678	0.732516013892265	0.162233511693828	0.212164302440718
ADAT3	Coding	chr19	parmigiano	186.0	0.649919444834733	0.580389450617623	0.797458208914098	0.137981236843085	0.595169350037656
ADAT3	Microglia	chr19	Original	1096.0	0.451976281491127	0.624076016684129	0.471424921785023	0.396427446798498	0.462467056480841
ADAT3	Microglia	chr19	parmigiano	215.0	0.259436224784955	0.0952450991339088	0.248391773620654	0.58598901079782	0.361530972021284
ADAT3	Neuron	chr19	Original	1132.0	0.602695341439579	0.751811532061497	0.359811556089484	0.0568325738959161	0.270434115476724
ADAT3	Neuron	chr19	parmigiano	159.0	0.825501860836566	0.902436395491764	0.86800279318817	0.614859340465848	0.430597922679715
ADAT3	Oligodendrocyte	chr19	Original	1104.0	0.99383129028283	0.9318063390283	0.378979201619028	0.312815299502252	0.644459034792992
ADAT3	Oligodendrocyte	chr19	parmigiano	259.0	0.274393678238751	0.210534537754536	0.815761179958329	0.319866331677565	0.142509708894705
ADCK1	Astrocyte	chr14	Original	1141.0	0.370564220753559	0.219421920336713	0.712119614059867	0.596090037334961	0.661831365096933
ADCK1	Astrocyte	chr14	parmigiano	198.0	0.921901461566309	0.823471193115817	0.848285482716478	0.423311257381548	0.325947135719062
ADCK1	Coding	chr14	Original	339.0	0.501283510653246	0.213488613327994	0.12310048407679	0.747378546966252	0.688535028614679
ADCK1	Coding	chr14	parmigiano	157.0	0.957748171522793	0.874781630044511	0.824587576569607	0.536905169830026	0.732554121724314
ADCK1	Microglia	chr14	Original	1210.0	0.443534348056421	0.24108538293442	0.798363343018835	0.628383424916191	0.696843855719879
ADCK1	Microglia	chr14	parmigiano	201.0	0.863070668653905	0.877430703846617	0.261153379230724	0.420465692375045	0.350204078013153
ADCK1	Neuron	chr14	Original	1135.0	0.266421637125188	0.215496437130562	0.787449242486582	0.585146446485245	0.676735391022171
ADCK1	Neuron	chr14	parmigiano	136.0	0.862859970226721	0.719194603805715	0.533399588244688	0.358303925905316	0.235884129683167
ADCK1	Oligodendrocyte	chr14	Original	1156.0	0.183251652358625	0.204611077716478	0.863897499828965	0.267815963765599	0.661109688776145
ADCK1	Oligodendrocyte	chr14	parmigiano	235.0	0.83263160397529	0.863016541000823	0.207254971303863	0.392148351110563	0.238681314710366
ADCK2	Astrocyte	chr7	Original	1095.0	0.196273914104653	0.811102824342756	0.0795685496681283	0.944444154847678	0.971535432900661
ADCK2	Astrocyte	chr7	parmigiano	331.0	0.0777712592514745	0.497045843981682	0.0151044518800934	0.564898117247215	0.159563910829259
ADCK2	Coding	chr7	Original	226.0	0.731379963037841	0.779545368998986	0.293333005657758	0.507374321704536	0.960341631092963
ADCK2	Coding	chr7	parmigiano	132.0	0.252865667261753	0.194036607904365	0.5933247765276	0.605098120329144	0.555561972810557
ADCK2	Microglia	chr7	Original	809.0	0.553317339924848	0.898226575281144	0.256093926665639	0.777832629822338	0.980865020661283
ADCK2	Microglia	chr7	parmigiano	209.0	0.71757031343051	0.616310304352863	0.432874882102449	0.917541030672638	0.68781469774286
ADCK2	Neuron	chr7	Original	975.0	0.0227044570498478	0.736975347471926	0.0374846799728428	0.262169982302733	0.986084756849077
ADCK2	Neuron	chr7	parmigiano	177.0	0.72963931376858	0.470498050381218	0.305870719548356	0.771319311431782	0.742324275084317
ADCK2	Oligodendrocyte	chr7	Original	1056.0	0.137290169826649	0.84546173200625	0.024541552482941	0.978753238522618	0.980643890080021
ADCK2	Oligodendrocyte	chr7	parmigiano	356.0	0.411905174885732	0.720119577186739	0.0935143970453829	0.842427017148658	0.856298332329652
ADCK5	Coding	chr8	Original	207.0	0.984729159205721	0.676366012241924	0.587900122184839	0.913915272223384	0.824073404580521
ADCK5	Coding	chr8	parmigiano	136.0	0.94763774771952	0.829461435339064	0.336285289550976	0.753768444368485	0.797131191523733
ADCY1	Astrocyte	chr7	Original	1695.0	0.823763214538912	0.691452853444563	0.153499087159649	0.915373769109749	0.262098808998798
ADCY1	Astrocyte	chr7	parmigiano	95.0	0.688149115234834	0.536946878466342	0.830296936117997	0.262337475336395	0.645744313940169
ADCY1	Coding	chr7	Original	796.0	0.71753040112281	0.542802265667918	0.779025461437577	0.877496497867098	0.707575742081978
ADCY1	Coding	chr7	parmigiano	353.0	0.649812674045101	0.32687544133251	0.461872966223844	0.619606283388999	0.492730967172
ADCY1	Neuron	chr7	Original	1684.0	0.843739993981236	0.622682451738188	0.0950387149225319	0.856309465078213	0.186129844773549
ADCY1	Neuron	chr7	parmigiano	78.0	0.417955903596726	0.36515707263094	0.693306039357977	0.641178431200798	0.493067698739409
ADCY1	Oligodendrocyte	chr7	Original	1774.0	0.804058983580052	0.626277079486397	0.116307802019957	0.885706424351653	0.246607371996373
ADCY1	Oligodendrocyte	chr7	parmigiano	137.0	0.90790018776112	0.703270365332676	0.624932689197113	0.677461453459258	0.724016835906739
ADCY10	Astrocyte	chr1	Original	1194.0	0.739256425652492	0.506270846943446	0.0618880100692146	0.914747438041395	0.238261616326767
ADCY10	Astrocyte	chr1	parmigiano	183.0	0.595990322856065	0.641000494336534	0.592558589063238	0.772450313075858	0.932723778517709
ADCY10	Coding	chr1	Original	361.0	0.368279290536261	0.179478932233558	0.592618719007466	0.883939641867471	0.48143066479278
ADCY10	Coding	chr1	parmigiano	220.0	0.841663572871765	0.486594520991534	0.980855283401249	0.83933671405226	0.749078366561845
ADCY10	Microglia	chr1	Original	1071.0	0.792753077351429	0.421289403029476	0.146778633355143	0.960247486686501	0.406787488114231
ADCY10	Microglia	chr1	parmigiano	197.0	0.309341305879571	0.398842047464154	0.169472252801482	0.932696298936202	0.891432606673509
ADCY10	Neuron	chr1	Original	1508.0	0.728090291389387	0.196143107961382	0.667183627599613	0.994985394748529	0.568457761216254
ADCY10	Neuron	chr1	parmigiano	134.0	0.487918625543794	0.470375875617776	0.457346891926897	0.715379454865989	0.477298033751807
ADCY10	Oligodendrocyte	chr1	Original	1112.0	0.93158948767192	0.444495831509886	0.120392090731586	0.925429421603151	0.328040969302429
ADCY10	Oligodendrocyte	chr1	parmigiano	220.0	0.332593207240066	0.490121837568046	0.261447872024317	0.928854577461463	0.985498675012396
ADCY2	Astrocyte	chr5	Original	2658.0	0.760457926011394	0.818829830473867	0.886968018079432	0.961551775871535	0.798246392449246
ADCY2	Astrocyte	chr5	parmigiano	99.0	0.986958197827719	0.905057370787318	0.454531841861759	0.871134631652932	0.867441316594639
ADCY2	Coding	chr5	Original	1054.0	0.799466556086166	0.906664825580285	0.779829094043235	0.933545003035196	0.718882040801391
ADCY2	Coding	chr5	parmigiano	411.0	0.969008318236616	0.982075373497169	0.933673062451194	0.964906706611436	0.804526767093385
ADCY2	Neuron	chr5	Original	2535.0	0.711603385164377	0.773062555217535	0.948300233533033	0.91472087997597	0.747379439827518
ADCY2	Neuron	chr5	parmigiano	66.0	0.988041645960327	0.950994848681988	0.793195638238717	0.858180717045331	0.687311796666573
ADCY2	Oligodendrocyte	chr5	Original	2693.0	0.731094436661224	0.716029025472885	0.978502165093839	0.644428305709877	0.585348613253747
ADCY2	Oligodendrocyte	chr5	parmigiano	146.0	0.770724613392189	0.823088581744181	0.875295009553898	0.87976384312604	0.818543767213997
ADCY3	Astrocyte	chr2	Original	1470.0	0.619202912274888	0.242176576648585	0.803839740986234	0.770058111580184	0.278483244625276
ADCY3	Astrocyte	chr2	parmigiano	171.0	0.621531518464953	0.677071180939989	0.407748150209209	0.92437541029196	0.543688701850999
ADCY3	Coding	chr2	Original	591.0	0.57696937339215	0.17663796177949	0.949741777493192	0.460264528433913	0.208764103173016
ADCY3	Coding	chr2	parmigiano	311.0	0.800157246392642	0.39853952317181	0.288732170357253	0.579785929018148	0.382865808773327
ADCY3	Microglia	chr2	Original	1516.0	0.468377887938801	0.230411286657432	0.645555225690245	0.704241721218388	0.241190335077533
ADCY3	Microglia	chr2	parmigiano	240.0	0.166849963514909	0.129102736443294	0.136027906075106	0.69171405632004	0.376910917600136
ADCY3	Neuron	chr2	Original	1480.0	0.591855011965999	0.268637900611715	0.833029738554645	0.907731952591163	0.312272091561632
ADCY3	Neuron	chr2	parmigiano	153.0	0.792841809387962	0.252245171766576	0.705901422840666	0.524693398882678	0.544001651912022
ADCY3	Oligodendrocyte	chr2	Original	1390.0	0.556395207694058	0.234396609060124	0.858282191032655	0.809437612745586	0.291019658972593
ADCY3	Oligodendrocyte	chr2	parmigiano	201.0	0.618092398013077	0.500709187462286	0.7353604771174	0.949264065764514	0.792556222148796
ADCY4	Astrocyte	chr14	Original	1149.0	0.267871408531796	0.400064264330518	0.183066111129711	0.256530145433946	0.0432288423948463
ADCY4	Astrocyte	chr14	parmigiano	490.0	0.691148624737478	0.828691734571349	0.245211468209909	0.547079375997709	0.352843473554638
ADCY4	Coding	chr14	Original	504.0	0.673220524391576	0.596204536511145	0.681473325160405	0.662110193285781	0.345875078643936
ADCY4	Coding	chr14	parmigiano	338.0	0.610881215194261	0.550574795884215	0.486355454243522	0.52849898926511	0.509534532927515
ADCY4	Microglia	chr14	Original	1068.0	0.729326739077637	0.548109761029846	0.394772184355036	0.453679452889798	0.170240957727919
ADCY4	Microglia	chr14	parmigiano	506.0	0.716161169555694	0.762124309565303	0.734941931980204	0.409801674639524	0.464159461405163
ADCY4	Neuron	chr14	Original	1613.0	0.80814212487411	0.690073218711964	0.546122994682485	0.84433813535936	0.294105768579838
ADCY4	Neuron	chr14	parmigiano	558.0	0.810038272495136	0.897283867437558	0.565332287659478	0.747547212570128	0.624647792377676
ADCY4	Oligodendrocyte	chr14	Original	1481.0	0.666132263857662	0.559361841526188	0.477940189382539	0.465698602987862	0.108355707302766
ADCY4	Oligodendrocyte	chr14	parmigiano	697.0	0.468015123662283	0.591757202325077	0.224535883350598	0.430181316877148	0.157855584269259
ADCY5	Astrocyte	chr3	Original	1763.0	0.516082015786901	0.724674007622776	0.0626569417710097	0.835490524870421	0.247908970587582
ADCY5	Astrocyte	chr3	parmigiano	196.0	0.786890802154171	0.266965863775399	0.849879586765989	0.896316783466798	0.554754424342033
ADCY5	Coding	chr3	Original	585.0	0.802874704648396	0.74053047053046	0.439967727992388	0.900462587062937	0.522132590815563
ADCY5	Coding	chr3	parmigiano	318.0	0.7255499451064	0.59867561947961	0.951932173133952	0.955119612338264	0.732733339661762
ADCY5	Microglia	chr3	Original	1662.0	0.866173199650118	0.815205943044658	0.0929683577641802	0.600084415402032	0.583567613760568
ADCY5	Microglia	chr3	parmigiano	166.0	0.382559411555957	0.308683720256202	0.203285758966189	0.774742666981094	0.532420349964389
ADCY5	Neuron	chr3	Original	1607.0	0.515275595543731	0.666539500866371	0.0750307225870029	0.785251676983863	0.317340297672814
ADCY5	Neuron	chr3	parmigiano	139.0	0.347288108851492	0.130033787052771	0.742172068652255	0.746814837567576	0.362101473198055
ADCY5	Oligodendrocyte	chr3	Original	1541.0	0.453584740690909	0.593792089450502	0.0680189332633713	0.613679718140107	0.382344024947077
ADCY5	Oligodendrocyte	chr3	parmigiano	221.0	0.270920424256829	0.15668673433853	0.986648087190957	0.850911195850625	0.505439621830506
ADCY6	Astrocyte	chr12	Original	826.0	0.347777548058067	0.433102797683075	0.692804310118039	0.11785338903978	0.496236643584525
ADCY6	Astrocyte	chr12	parmigiano	144.0	0.134768903099038	0.251745679646969	0.0760085677117869	0.0167001547466691	0.008015986244676
ADCY6	Coding	chr12	Original	467.0	0.201624350966934	0.128071870351446	0.505341082086044	0.0586077083022227	0.274149270245897
ADCY6	Coding	chr12	parmigiano	279.0	0.132121724898206	0.0614325529839807	0.48345960268182	0.160216731427754	0.0629684822020328
ADCY6	Microglia	chr12	Original	974.0	0.394446875064267	0.382651072954152	0.676893176842781	0.319654101169303	0.568264199059978
ADCY6	Microglia	chr12	parmigiano	218.0	0.253413172782915	0.58658699786157	0.0376935206163931	0.0378368337058925	0.0089756123203204
ADCY6	Neuron	chr12	Original	1168.0	0.554563003089537	0.717407828294472	0.576829400984654	0.271867916322376	0.514452320855285
ADCY6	Neuron	chr12	parmigiano	208.0	0.397706173379912	0.45975209102365	0.398271232690827	0.265939881318311	0.618628972863885
ADCY6	Oligodendrocyte	chr12	Original	973.0	0.468343506302468	0.459287118516794	0.954127539301602	0.242021175695003	0.727632000023933
ADCY6	Oligodendrocyte	chr12	parmigiano	215.0	0.0602717986001147	0.770496205904392	0.050722608413652	0.0037989495687131	0.0212080178474491
ADCY7	Coding	chr16	Original	675.0	0.561128754770877	0.532671030589615	0.903614547318383	0.734228557643329	0.727467749441887
ADCY7	Coding	chr16	parmigiano	361.0	0.222578721187125	0.215626731933241	0.339286511324558	0.572100252144114	0.283492203780141
ADCY7	Microglia	chr16	Original	1356.0	0.204703477424398	0.369069663140687	0.570718084413257	0.0171432425274414	0.257797997267857
ADCY7	Microglia	chr16	parmigiano	221.0	0.0355211489691656	0.251920542788541	0.0204502409725242	0.353560986382315	0.222293312994545
ADCY8	Astrocyte	chr8	Original	1075.0	0.568726665936203	0.256292677514409	0.288925664244371	0.526845356941063	0.193046259514536
ADCY8	Astrocyte	chr8	parmigiano	155.0	0.795837639239477	0.700869545458797	0.958957955300708	0.643741952680253	0.489329088986125
ADCY8	Coding	chr8	Original	336.0	0.359600860948999	0.0890091646667922	0.163175526174546	0.122074859384345	0.113362106880684
ADCY8	Coding	chr8	parmigiano	204.0	0.99202829942355	0.204928145397623	0.508391643356611	0.882668990747303	0.425791199586944
ADCY8	Neuron	chr8	Original	1073.0	0.808685998754029	0.320199295399498	0.298766536847498	0.561926809672514	0.180627583929475
ADCY8	Neuron	chr8	parmigiano	116.0	0.668640904709035	0.402775504423069	0.53415704925922	0.579695626092526	0.68991945642327
ADCY8	Oligodendrocyte	chr8	Original	1052.0	0.615911275867997	0.24071815637109	0.251412405278571	0.53823938738068	0.0830938111254335
ADCY8	Oligodendrocyte	chr8	parmigiano	161.0	0.559539075964141	0.667536213122664	0.507243446135173	0.0777290593889804	0.436093536744608
ADCY9	Astrocyte	chr16	Original	1915.0	0.103094730985059	0.109690929863316	0.129146435795167	0.101987047810273	0.0484475481030697
ADCY9	Astrocyte	chr16	parmigiano	194.0	0.172575905536064	0.1086464311434	0.397339719865634	0.53468560164561	0.211753433793275
ADCY9	Coding	chr16	Original	820.0	0.155446209832391	0.460797941313378	0.0225193728588755	0.340929493553217	0.100597852469937
ADCY9	Coding	chr16	parmigiano	376.0	0.455011126870472	0.635211876081742	0.452650280572224	0.694478433640191	0.469327385680132
ADCY9	Microglia	chr16	Original	2101.0	0.119802229116661	0.0482406042074664	0.273873935022241	0.0715765654232475	0.0163149594408891
ADCY9	Microglia	chr16	parmigiano	322.0	0.269031173041003	0.202190628414519	0.283717510859246	0.464837027694985	0.34492221148641
ADCY9	Neuron	chr16	Original	1980.0	0.224029359545156	0.15020431424723	0.0398286543043811	0.465032554699243	0.07334251579063
ADCY9	Neuron	chr16	parmigiano	140.0	0.573174407123263	0.633499878305941	0.989072621971297	0.504306638753611	0.614896262834684
ADCY9	Oligodendrocyte	chr16	Original	2120.0	0.155056844410853	0.0826996194507977	0.259035666077561	0.104761657960263	0.0131018920567235
ADCY9	Oligodendrocyte	chr16	parmigiano	372.0	0.27505819923597	0.366973028308247	0.228073768149667	0.321583961406799	0.245698935273782
ADCYAP1	Coding	chr18	Original	364.0	0.657661442551371	0.142728682101959	0.992149588862307	0.389609056220195	0.178572142853164
ADCYAP1	Coding	chr18	parmigiano	191.0	0.846739107931826	0.605011056819599	0.982820096497193	0.7878651516542	0.752768869204013
ADCYAP1	Microglia	chr18	Original	1275.0	0.428918720710001	0.510444166462853	0.508658638194116	0.679834289151098	0.751552268129494
ADCYAP1	Microglia	chr18	parmigiano	399.0	0.352078562096543	0.77136690533061	0.181192001031704	0.270997661419357	0.517086602567808
ADCYAP1	Neuron	chr18	Original	472.0	0.776356258617218	0.378977167482417	0.795323549670236	0.644304985978574	0.701843446952353
ADCYAP1	Neuron	chr18	parmigiano	49.0	0.206847646488148	0.405231358503269	0.0560260232520883	0.210885536524197	0.228573213306424
ADCYAP1R1	Astrocyte	chr7	Original	957.0	0.977648763613313	0.345456278157598	0.345116804615574	0.689092267712391	0.298321096125652
ADCYAP1R1	Astrocyte	chr7	parmigiano	72.0	0.975134665935287	0.981202371718704	0.886205399399155	0.964481426038064	0.93327558564189
ADCYAP1R1	Coding	chr7	Original	366.0	0.735411452920065	0.279583869072633	0.437928725131608	0.577442478410257	0.601501470743031
ADCYAP1R1	Coding	chr7	parmigiano	175.0	0.432855732496413	0.411815930817878	0.221678445001706	0.889597826447472	0.542567087376145
ADCYAP1R1	Neuron	chr7	Original	1103.0	0.978147130696405	0.399870725614661	0.688237710231065	0.692126785979451	0.33236101346687
ADCYAP1R1	Neuron	chr7	parmigiano	39.0	0.957589243456119	0.991254146668391	0.715521075492749	0.919751824807847	0.707327811575202
ADCYAP1R1	Oligodendrocyte	chr7	Original	1015.0	0.97368607112378	0.199476156029256	0.349748209310217	0.33071977321439	0.301421130927623
ADCYAP1R1	Oligodendrocyte	chr7	parmigiano	71.0	0.330053557440142	0.47224101767686	0.205606383501713	0.357459261275388	0.487926239790938
ADD1	Astrocyte	chr4	Original	1480.0	0.791904386886938	0.895641888487823	0.858623716673676	0.223295194673782	0.586267534001313
ADD1	Astrocyte	chr4	parmigiano	141.0	0.885645487649847	0.723827923131485	0.946866943219297	0.617334394427904	0.841407314554195
ADD1	Coding	chr4	Original	846.0	0.897119244249591	0.943371664382841	0.985510218970462	0.576307638327823	0.530134750966179
ADD1	Coding	chr4	parmigiano	374.0	0.210907627168053	0.245499572029727	0.0417339437959703	0.317002199963481	0.161425346332093
ADD1	Microglia	chr4	Original	1764.0	0.787655050115078	0.605027814018664	0.917757971326795	0.67007890201082	0.398777558738224
ADD1	Microglia	chr4	parmigiano	204.0	0.598933944889458	0.395454626832502	0.718695076568458	0.214811245161366	0.452348487744756
ADD1	Neuron	chr4	Original	1865.0	0.831503445194024	0.878666781343429	0.93252913665079	0.0277768593917546	0.502041497352468
ADD1	Neuron	chr4	parmigiano	120.0	0.867411728180683	0.382335334452658	0.51363334195255	0.886494928759048	0.816951231489442
ADD1	Oligodendrocyte	chr4	Original	1573.0	0.851863900081745	0.889947738596377	0.972717509838626	0.8792957525351	0.494261367788518
ADD1	Oligodendrocyte	chr4	parmigiano	191.0	0.904363347603383	0.974654291301795	0.702225980834182	0.455257039399122	0.706712131019467
ADD2	Astrocyte	chr2	Original	1491.0	0.761340436672575	0.282349993428425	0.560321498329523	0.28612860081757	0.271976265607669
ADD2	Astrocyte	chr2	parmigiano	144.0	0.0441585003202425	0.701304508632427	0.736270438964898	0.0267403875436721	0.564817436349861
ADD2	Coding	chr2	Original	775.0	0.454332548261985	0.740103742926004	0.381762095832958	0.19927367641508	0.451645033555215
ADD2	Coding	chr2	parmigiano	458.0	0.0720891543649309	0.570209764546749	0.919658764276804	0.0430651352131968	0.549376005798355
ADD2	Microglia	chr2	Original	1619.0	0.0563349363289416	0.157467205740289	0.32106347147399	0.0057772601780639	0.100258816657985
ADD2	Microglia	chr2	parmigiano	241.0	0.0123926179925553	0.0191953087210431	0.0048570321285034	0.0015299808263289	0.0007438378726493
ADD2	Neuron	chr2	Original	1273.0	0.261094223504842	0.193753084124996	0.866775756778091	0.315438232198085	0.210325905406552
ADD2	Neuron	chr2	parmigiano	85.0	0.0420342717884125	0.615069037390575	0.58242084897397	0.0118741438692791	0.402821560286842
ADD2	Oligodendrocyte	chr2	Original	1371.0	0.0712848766981198	0.124832208243245	0.613689637201083	0.0151614086210681	0.0912936001495405
ADD2	Oligodendrocyte	chr2	parmigiano	152.0	0.0242813776236037	0.0924855321165485	0.0585712696281232	0.0047130238956714	0.0171279975406035
ADD3	Astrocyte	chr10	Original	1115.0	0.651390816754158	0.902344424850201	0.385692277854594	0.532317746986768	0.324972538769642
ADD3	Astrocyte	chr10	parmigiano	236.0	0.708227458559239	0.807485795203366	0.0876694949210426	0.795475185931055	0.389657437190285
ADD3	Coding	chr10	Original	380.0	0.811115361800529	0.614562133456912	0.779063730601513	0.910602133961849	0.840441600492274
ADD3	Coding	chr10	parmigiano	243.0	0.918074736145414	0.907788270823214	0.480326505291523	0.919436733833351	0.797554189755568
ADD3	Microglia	chr10	Original	1703.0	0.719623682727394	0.941704909032796	0.318169368092653	0.139046414006517	0.203758486270133
ADD3	Microglia	chr10	parmigiano	445.0	0.342328102614464	0.737484318388061	0.0426285808692697	0.328985503090608	0.0926862456811424
ADD3	Neuron	chr10	Original	1596.0	0.676070976946412	0.937827881910468	0.280700026215815	0.164490603334593	0.185251897645134
ADD3	Neuron	chr10	parmigiano	262.0	0.402668879730432	0.801754613438341	0.0991777502456787	0.581539494065622	0.318977186131888
ADD3	Oligodendrocyte	chr10	Original	1574.0	0.825995712310941	0.966772245687271	0.120473890226132	0.239565563013641	0.0598219100518614
ADD3	Oligodendrocyte	chr10	parmigiano	517.0	0.845399744977158	0.949151012676296	0.174722969986189	0.79232436270181	0.366198403422986
ADGB	Astrocyte	chr6	Original	1535.0	0.775186095649148	0.481318210103408	0.512407571026458	0.920974498481708	0.52810805441825
ADGB	Astrocyte	chr6	parmigiano	283.0	0.294846171778663	0.592585123392834	0.648357438509935	0.239175857155866	0.652243275063174
ADGB	Coding	chr6	Original	528.0	0.673762745733847	0.583356801385614	0.808034698960058	0.893656362334257	0.862798138897955
ADGB	Coding	chr6	parmigiano	319.0	0.314833772595376	0.0742764439484278	0.831703506216728	0.470420074233074	0.285008594840662
ADGB	Microglia	chr6	Original	1329.0	0.48199842773199	0.380286117048269	0.528439006065053	0.963034342705424	0.579829258873795
ADGB	Microglia	chr6	parmigiano	197.0	0.776101575522246	0.658072519787088	0.985335032745373	0.83437247336213	0.736371173078848
ADGB	Neuron	chr6	Original	1650.0	0.522112593464999	0.405881334432679	0.177622965829379	0.846214440413312	0.178864343901052
ADGB	Neuron	chr6	parmigiano	164.0	0.148571810428954	0.502918992304944	0.542975042163892	0.189545105703246	0.619135156573281
ADGB	Oligodendrocyte	chr6	Original	1573.0	0.457116456671199	0.338932419453394	0.434069242416082	0.922762883397134	0.478780310437598
ADGB	Oligodendrocyte	chr6	parmigiano	368.0	0.696907557159886	0.533275922571872	0.962095269740111	0.864229983401202	0.706144561453902
ADGRA1	Astrocyte	chr10	Original	1776.0	0.0489566624548406	0.0935227733231099	0.178534471482584	0.257702240880135	0.380525558249
ADGRA1	Astrocyte	chr10	parmigiano	138.0	0.817143062332964	0.862266386054847	0.615724899766678	0.305581031488764	0.411746908175848
ADGRA1	Coding	chr10	Original	980.0	0.22504779577189	0.308543802807423	0.675468958180125	0.21714429817642	0.767411711488815
ADGRA1	Coding	chr10	parmigiano	309.0	0.1169152883663	0.0760848078221244	0.588845664551871	0.183121011668726	0.0851436972533349
ADGRA1	Neuron	chr10	Original	1615.0	0.0376861469936504	0.0950684477026872	0.363831073263392	0.168755909589848	0.501682792357265
ADGRA1	Neuron	chr10	parmigiano	58.0	0.820352834627175	0.462549802082563	0.996398942409282	0.952739380301415	0.791523242233027
ADGRA1	Oligodendrocyte	chr10	Original	1458.0	0.0467883306162619	0.112316755616945	0.38671276904056	0.174334548807997	0.543002512262234
ADGRA1	Oligodendrocyte	chr10	parmigiano	140.0	0.161732012427579	0.114085243836841	0.0873444250061556	0.381870086990394	0.118507993406109
ADGRA2	Astrocyte	chr8	Original	1619.0	0.203384492190596	0.0565565753758579	0.49464467239547	0.513596054107331	0.169971312750536
ADGRA2	Astrocyte	chr8	parmigiano	296.0	0.769202840999631	0.212427226504914	0.823578209435991	0.40287074573499	0.162727136339485
ADGRA2	Coding	chr8	Original	466.0	0.274476266557481	0.355683815929231	0.0981629395826282	0.378703396701556	0.498488874011151
ADGRA2	Coding	chr8	parmigiano	259.0	0.433486024263344	0.709565626348176	0.115740669453055	0.329191415576818	0.111944073506505
ADGRA2	Microglia	chr8	Original	1633.0	0.556304526428661	0.139361433079714	0.401983438520002	0.513065138591869	0.19607030538154
ADGRA2	Microglia	chr8	parmigiano	297.0	0.578340247895975	0.739398508709216	0.11534978069038	0.360889614182381	0.0439276230194875
ADGRA2	Neuron	chr8	Original	1386.0	0.218664038866823	0.104206417093258	0.519361692911469	0.269842434786611	0.247697279094526
ADGRA2	Neuron	chr8	parmigiano	188.0	0.83582418893302	0.743443719316235	0.254095868151799	0.326054075655915	0.0684396325452857
ADGRA2	Oligodendrocyte	chr8	Original	1666.0	0.151459965013528	0.0692773545606804	0.980056309046051	0.516475340823596	0.280133112927198
ADGRA2	Oligodendrocyte	chr8	parmigiano	433.0	0.12051483819863	0.201616944139804	0.108199218771276	0.364846184253671	0.0935229914829803
ADGRA3	Astrocyte	chr4	Original	1139.0	0.0334767545311203	0.0204228014562794	0.0086032311781349	0.0100958334525453	0.0224393246672439
ADGRA3	Astrocyte	chr4	parmigiano	164.0	0.106627164486251	0.0391466501507533	0.506941329305501	0.0298365150356018	0.0053659420605837
ADGRA3	Coding	chr4	Original	554.0	0.0377651669235056	0.0155390446848593	0.0523425276537379	0.15915955599846	0.162087637381448
ADGRA3	Coding	chr4	parmigiano	296.0	0.78350541361112	0.428878116857786	0.730728941484175	0.448345962435778	0.397497989786491
ADGRA3	Microglia	chr4	Original	1193.0	0.0206473004955676	0.018659147520153	0.0020907273949477	0.0160489729900801	0.0173546097390452
ADGRA3	Microglia	chr4	parmigiano	209.0	0.269859907778893	0.128469892669318	0.515494329013392	0.175814759918867	0.152045010530712
ADGRA3	Neuron	chr4	Original	1029.0	0.0276616761459565	0.0190959404669397	0.0045900662071265	0.0171076549499917	0.0077672620124016
ADGRA3	Neuron	chr4	parmigiano	123.0	0.176734415588929	0.515107987643785	0.033964354355365	0.336029543033069	0.10398719508326
ADGRA3	Oligodendrocyte	chr4	Original	1027.0	0.0280132336736444	0.0191511224451475	0.004843951581884	0.0111872534742976	0.0167142755873161
ADGRA3	Oligodendrocyte	chr4	parmigiano	182.0	0.436862541147965	0.205356558321222	0.947460877434276	0.126876001347726	0.0894806975717456
ADGRB1	Astrocyte	chr8	Original	2051.0	0.656548323326216	0.329441482622918	0.881447540836358	0.394435077283451	0.32069628525775
ADGRB1	Astrocyte	chr8	parmigiano	154.0	0.396506179512562	0.431426958598926	0.489673267917891	0.137331309250106	0.270608006321153
ADGRB1	Coding	chr8	Original	593.0	0.50501729688946	0.681444112150574	0.527116173882871	0.360012033300381	0.357980056540571
ADGRB1	Coding	chr8	parmigiano	326.0	0.274077148805711	0.268416324880126	0.488205240301905	0.609291106191749	0.473701912259671
ADGRB1	Neuron	chr8	Original	2135.0	0.318344858771322	0.148008001684011	0.806627526651302	0.504234437444074	0.131705826121918
ADGRB1	Neuron	chr8	parmigiano	113.0	0.65763278498336	0.599888070251247	0.582028817167621	0.796750035610331	0.768029565600405
ADGRB1	Oligodendrocyte	chr8	Original	2051.0	0.467115609398517	0.329441482620807	0.881447540833206	0.626360827435706	0.317819816520778
ADGRB1	Oligodendrocyte	chr8	parmigiano	180.0	0.648320127920956	0.258129760427464	0.78317699388553	0.671865702930326	0.426569756979211
ADGRB2	Astrocyte	chr1	Original	1232.0	0.842071033520218	0.746586648467291	0.510058538884555	0.681770225861009	0.507031923321485
ADGRB2	Astrocyte	chr1	parmigiano	323.0	0.367437805202341	0.204177939676112	0.786311903422975	0.702605910705493	0.748700727061158
ADGRB2	Coding	chr1	Original	492.0	0.0224851604429239	0.501752140442091	0.923884166581792	0.527559165655613	0.772936701636505
ADGRB2	Coding	chr1	parmigiano	309.0	0.173300627253867	0.0520609307977758	0.466401597875483	0.0092240646050492	0.258711740897539
ADGRB2	Microglia	chr1	Original	1471.0	0.850186365245075	0.80427811572263	0.833321026120006	0.780621691551511	0.584479055327273
ADGRB2	Microglia	chr1	parmigiano	377.0	0.922017049946623	0.423813433389146	0.5680414109121	0.790252772094448	0.682128268183314
ADGRB2	Neuron	chr1	Original	1389.0	0.902901527778429	0.849280688850515	0.453791568803433	0.74918211481556	0.530822284130616
ADGRB2	Neuron	chr1	parmigiano	225.0	0.485963733617744	0.23810629323476	0.974692809721404	0.461646719542945	0.528713294670524
ADGRB2	Oligodendrocyte	chr1	Original	1359.0	0.876252186427717	0.816867125583421	0.73394660884986	0.808289962089161	0.610155685593348
ADGRB2	Oligodendrocyte	chr1	parmigiano	349.0	0.473486618451076	0.292009061253864	0.817093636020957	0.463062605255022	0.542172607615595
ADGRB3	Astrocyte	chr6	Original	1940.0	0.9045915692698	0.319879891202396	0.906357849863988	0.568773423745251	0.432507534948257
ADGRB3	Astrocyte	chr6	parmigiano	155.0	0.703699644965974	0.579121366049274	0.380281392083324	0.690097663073797	0.600094740677502
ADGRB3	Coding	chr6	Original	298.0	0.722681896272457	0.542026138138772	0.347067836528999	0.407327764056987	0.582188970041106
ADGRB3	Coding	chr6	parmigiano	210.0	0.861575895517668	0.823818260761857	0.111229805561795	0.868886411368679	0.618576723564175
ADGRB3	Microglia	chr6	Original	1996.0	0.55583733303076	0.299331647730492	0.88804533062038	0.580820406019603	0.420206377013652
ADGRB3	Microglia	chr6	parmigiano	207.0	0.824958796701133	0.476906712591756	0.156129374336236	0.640931482080844	0.55660156832484
ADGRB3	Neuron	chr6	Original	1979.0	0.431110432638258	0.299185710539835	0.858646450155478	0.616332285712541	0.442870373978763
ADGRB3	Neuron	chr6	parmigiano	139.0	0.145010964002338	0.22048428880572	0.150409278735756	0.375862158212754	0.135385563891659
ADGRB3	Oligodendrocyte	chr6	Original	1964.0	0.702576243858546	0.307499705800649	0.930058858577731	0.566514016375401	0.461816986433922
ADGRB3	Oligodendrocyte	chr6	parmigiano	198.0	0.951335721978613	0.534045645976844	0.665126478589872	0.972778910295665	0.915363571999334
ADGRD1	Coding	chr12	Original	1829.0	0.694806508683799	0.90341506587807	0.462563067541696	0.276405583632118	0.643256941343219
ADGRD1	Coding	chr12	parmigiano	642.0	0.353515157997295	0.489977393720573	0.0830417314527881	0.0413525796684447	0.161439073202095
ADGRD1	Microglia	chr12	Original	3035.0	0.926868036880978	0.976158154666437	0.786984138155623	0.747602217591971	0.953328794304881
ADGRD1	Microglia	chr12	parmigiano	155.0	0.905619610060071	0.938326511212705	0.547333759377532	0.930371684639392	0.662577847673615
ADGRD2	Coding	chr9	Original	410.0	0.517101170853744	0.731098609606626	0.303519866434742	0.671516956076161	0.755701908865441
ADGRD2	Coding	chr9	parmigiano	165.0	0.0282115508222625	0.0890553341230543	0.226589044508905	0.0569236069253185	0.289703821599553
ADGRE1	Coding	chr19	Original	361.0	0.522764052032791	0.376355801267619	0.706460234442532	0.725942666472018	0.816153397849838
ADGRE1	Coding	chr19	parmigiano	150.0	0.128876002646505	0.275691367105388	0.242439293310689	0.28394575605602	0.370720221524424
ADGRE1	Microglia	chr19	Original	867.0	0.488387286904681	0.718943147537409	0.946133358709454	0.628846832879405	0.960624280062418
ADGRE1	Microglia	chr19	parmigiano	103.0	0.960837772525376	0.403674458107309	0.373887276970044	0.716806802262522	0.638967577068861
ADGRE2	Coding	chr19	Original	549.0	0.103807550823985	0.0929497717711237	0.491634047215448	0.570023248251553	0.397467159230007
ADGRE2	Coding	chr19	parmigiano	255.0	0.883097025942399	0.610896302671962	0.954250695827936	0.940436822367423	0.687843409692313
ADGRE3	Coding	chr19	Original	156.0	0.932707586806202	0.981411274836979	0.416956790533958	0.82142421510666	0.432595382915934
ADGRE3	Coding	chr19	parmigiano	81.0	0.825468413035764	0.975603963213329	0.770203402827658	0.4245027637354	0.989875923275732
ADGRE3	Microglia	chr19	Original	569.0	0.905150335040653	0.619149713819021	0.994617196982564	0.852186371920846	0.783537044675178
ADGRE3	Microglia	chr19	parmigiano	112.0	0.848119159327905	0.57060446278282	0.180290645510645	0.859972450594228	0.334668656241239
ADGRE5	Astrocyte	chr19	Original	1427.0	0.354423910997553	0.295783317886776	0.130166003564134	0.105677529975507	0.168313752878343
ADGRE5	Astrocyte	chr19	parmigiano	362.0	0.491588212529483	0.340808717660925	0.657721410696072	0.652662624251962	0.268324574145055
ADGRE5	Coding	chr19	Original	389.0	0.134316129324017	0.0969581861866758	0.427101079303951	0.362713507910206	0.192636854253209
ADGRE5	Coding	chr19	parmigiano	151.0	0.767578309156232	0.270597181354603	0.539207802594707	0.636406143636138	0.479575109197182
ADGRE5	Microglia	chr19	Original	802.0	0.934322119253137	0.417273423840522	0.444248594069518	0.505694456029592	0.253157365389485
ADGRE5	Microglia	chr19	parmigiano	174.0	0.971379138396189	0.893192765939775	0.812412790375028	0.605860180906996	0.678096950654153
ADGRE5	Oligodendrocyte	chr19	Original	1463.0	0.303530111394801	0.374008126799364	0.118995376013649	0.183163956166097	0.305231377457285
ADGRE5	Oligodendrocyte	chr19	parmigiano	449.0	0.668937090499521	0.309760306890138	0.969172101339194	0.77214885985477	0.371080964710808
ADGRF1	Coding	chr6	Original	752.0	0.741006100875699	0.703667256947862	0.658932452959703	0.757091160665546	0.51761227657756
ADGRF1	Coding	chr6	parmigiano	286.0	0.791776084592243	0.331961095235337	0.48526835497366	0.894246071157285	0.859947239375498
ADGRF1	Microglia	chr6	Original	1489.0	0.726436411452603	0.64962511226396	0.642829755454649	0.887440521023142	0.881552088286968
ADGRF1	Microglia	chr6	parmigiano	102.0	0.843045828606839	0.579138114005234	0.319673755671684	0.57372551458939	0.555411401634781
ADGRF1	Oligodendrocyte	chr6	Original	1402.0	0.0852732539173692	0.476686670072032	0.437902648651326	0.520977073122841	0.787622323949454
ADGRF1	Oligodendrocyte	chr6	parmigiano	106.0	0.494620462495913	0.36418809348649	0.681736005622178	0.916784089802623	0.5998772917518
ADGRF3	Astrocyte	chr2	Original	823.0	0.917433642302887	0.693083208852306	0.503744339529014	0.916231163052658	0.674267308882472
ADGRF3	Astrocyte	chr2	parmigiano	229.0	0.935769989325466	0.99236794949376	0.76080060635316	0.928211284220383	0.921137402141686
ADGRF3	Coding	chr2	Original	360.0	0.945712072340791	0.858342515252721	0.620357230064504	0.927021313712038	0.699383752912877
ADGRF3	Coding	chr2	parmigiano	236.0	0.867403973046433	0.944219558171262	0.717417760954081	0.977542064213138	0.81667557593305
ADGRF3	Microglia	chr2	Original	769.0	0.904022318840793	0.793977933860905	0.152797031381137	0.910343966544009	0.384572048482989
ADGRF3	Microglia	chr2	parmigiano	313.0	0.949292741601211	0.991635242100741	0.510630364558434	0.741320166944163	0.822555791522109
ADGRF3	Neuron	chr2	Original	762.0	0.89426103663538	0.769013947051349	0.772520302339036	0.884558625101396	0.605623417998041
ADGRF3	Neuron	chr2	parmigiano	184.0	0.897484332072186	0.849262514981527	0.862868890136067	0.972193861436845	0.788282308897247
ADGRF3	Oligodendrocyte	chr2	Original	670.0	0.907387170560024	0.785084649956177	0.220778927843429	0.856881162581314	0.243831900453115
ADGRF3	Oligodendrocyte	chr2	parmigiano	298.0	0.901669889680539	0.911735011631448	0.567095885864736	0.534370605144466	0.875589419279648
ADGRF4	Coding	chr6	Original	421.0	0.870892036495831	0.464696158646397	0.776776310443385	0.805453746536261	0.600822702545727
ADGRF4	Coding	chr6	parmigiano	214.0	0.637230104729673	0.50324882075911	0.872668826151319	0.485069712311824	0.877093429813864
ADGRF4	Neuron	chr6	Original	800.0	0.761356577885967	0.721786986322854	0.609771338416331	0.930138529407084	0.847994273803052
ADGRF4	Neuron	chr6	parmigiano	72.0	0.0308360376002071	0.309826744514107	0.276023168265342	0.0202125923646717	0.416208228967986
ADGRF5	Coding	chr6	Original	419.0	0.996885898004695	0.977138470688805	0.930918396427602	0.985986071649274	0.627369380391307
ADGRF5	Coding	chr6	parmigiano	173.0	0.348903774106762	0.690033900770497	0.226724926261476	0.0375416541068991	0.322998488334618
ADGRG1	Astrocyte	chr16	Original	1518.0	0.757110442611223	0.692624367452152	0.262769636149737	0.365648127991532	0.216595285922854
ADGRG1	Astrocyte	chr16	parmigiano	205.0	0.769406981373311	0.806882563158168	0.777258973360373	0.941236422735865	0.912644734611141
ADGRG1	Coding	chr16	Original	643.0	0.653423061431691	0.676976957663395	0.0459859775809928	0.0934345940268455	0.0157828738971605
ADGRG1	Coding	chr16	parmigiano	339.0	0.882747554527342	0.700007247790526	0.496420652469285	0.647406231191333	0.704332653269132
ADGRG1	Microglia	chr16	Original	1518.0	0.74677744704743	0.692624367452113	0.262769636152389	0.336990254387	0.20656354236243
ADGRG1	Microglia	chr16	parmigiano	235.0	0.767899502840606	0.767576170875598	0.416566405032291	0.891055425523152	0.754615276255688
ADGRG1	Neuron	chr16	Original	1518.0	0.740656202188187	0.692624367452116	0.262769636150216	0.338932548302106	0.206151151929084
ADGRG1	Neuron	chr16	parmigiano	131.0	0.814720301633892	0.81724797630064	0.54474832874716	0.994080898612578	0.67031326607427
ADGRG1	Oligodendrocyte	chr16	Original	1518.0	0.787458007208863	0.692624367452123	0.262769636151764	0.325512380445501	0.209176876811296
ADGRG1	Oligodendrocyte	chr16	parmigiano	254.0	0.859715052148026	0.85814304779018	0.610846767710156	0.945402070668362	0.75810641255038
ADGRG3	Astrocyte	chr16	Original	1122.0	0.488510307590223	0.269279915099435	0.265735739723739	0.961732902246188	0.761092245453236
ADGRG3	Astrocyte	chr16	parmigiano	180.0	0.859158124792004	0.852681492829428	0.663853025952038	0.866640783841082	0.907049001892277
ADGRG3	Coding	chr16	Original	201.0	0.837173443066685	0.820232782317894	0.642027380230163	0.43118789473169	0.890972289756787
ADGRG3	Coding	chr16	parmigiano	112.0	0.747379246574261	0.509451872403029	0.364695721131379	0.286205463027405	0.124590751158317
ADGRG3	Microglia	chr16	Original	1060.0	0.0128643618184267	0.0149664445577104	0.0265133972739089	0.0874719906212001	0.0722553038827877
ADGRG3	Microglia	chr16	parmigiano	177.0	0.49698958802858	0.707304478960057	0.248359392996919	0.985918077988821	0.769190367383841
ADGRG3	Oligodendrocyte	chr16	Original	907.0	0.074881240050684	0.0569515125482785	0.0935595263116406	0.275578434232409	0.499088382178272
ADGRG3	Oligodendrocyte	chr16	parmigiano	148.0	0.82664248298407	0.517839956044757	0.408096951522959	0.969853584586419	0.757601916031334
ADGRG5	Coding	chr16	Original	325.0	0.83938492376739	0.678724721169679	0.480148925699506	0.310574554332194	0.255793171280737
ADGRG5	Coding	chr16	parmigiano	150.0	0.258040221311269	0.381907652197247	0.29534741016801	0.825541744322948	0.783438683553338
ADGRG5	Microglia	chr16	Original	956.0	0.997881645439796	0.927232110560834	0.706387918622972	0.557084445598483	0.317024264683643
ADGRG5	Microglia	chr16	parmigiano	175.0	0.313921432227938	0.415320551972786	0.215013904433188	0.690270406747354	0.642426752260658
ADGRG6	Astrocyte	chr6	Original	1070.0	0.70441145193024	0.722643893050922	0.89933149908018	0.860362718567966	0.955154592156793
ADGRG6	Astrocyte	chr6	parmigiano	156.0	0.427911134937906	0.584522967882332	0.161188046632687	0.78797019858683	0.696777193451364
ADGRG6	Coding	chr6	Original	392.0	0.714651516943706	0.809342083853683	0.966406886460532	0.703278717024298	0.680194279216194
ADGRG6	Coding	chr6	parmigiano	213.0	0.53995644097654	0.528510798561013	0.417621608640981	0.956161290776633	0.62556238559599
ADGRG6	Microglia	chr6	Original	922.0	0.959634929364838	0.923669067156186	0.971614695535891	0.833396490029356	0.925743836359731
ADGRG6	Microglia	chr6	parmigiano	116.0	0.60276924985455	0.577033736867221	0.696492131832885	0.927956846470466	0.469276912774595
ADGRG6	Neuron	chr6	Original	1188.0	0.940284483322732	0.968990807519974	0.964672430842873	0.859015137456903	0.864277229714308
ADGRG6	Neuron	chr6	parmigiano	174.0	0.474252812912927	0.703903713239765	0.187440602640445	0.310369053378661	0.427270396285648
ADGRG6	Oligodendrocyte	chr6	Original	1274.0	0.76470613759054	0.80628901963114	0.916050688581514	0.860118478717253	0.963141158087703
ADGRG6	Oligodendrocyte	chr6	parmigiano	266.0	0.148679586177051	0.237796182028246	0.0389264572310374	0.54124900396422	0.540203248390814
ADGRG7	Coding	chr3	Original	262.0	0.279891626719573	0.0949454934971861	0.404274569173163	0.797768381758142	0.385821939805989
ADGRG7	Coding	chr3	parmigiano	106.0	0.769905919120562	0.758040219895043	0.626997979059981	0.364717980688509	0.364901043387292
ADGRG7	Microglia	chr3	Original	832.0	0.154768280392655	0.05018394062476	0.130631417001939	0.384013711177364	0.172297711142509
ADGRG7	Microglia	chr3	parmigiano	133.0	0.469953883666518	0.333782351940939	0.178221566097203	0.611213818673738	0.219283473539626
ADGRL1	Coding	chr19	Original	810.0	0.341204122050152	0.215384353147693	0.72724322720083	0.640052586864794	0.482841141685966
ADGRL1	Coding	chr19	parmigiano	512.0	0.958081331060251	0.492969483976406	0.384133345774221	0.669518783191647	0.319575482015718
ADGRL1	Microglia	chr19	Original	2179.0	0.224651957856367	0.189302683584751	0.0999357633316825	0.187104655298058	0.066579119898309
ADGRL1	Microglia	chr19	parmigiano	548.0	0.764373367968401	0.407149487948299	0.684029370445907	0.887033044256429	0.540825151154908
ADGRL1	Oligodendrocyte	chr19	Original	2117.0	0.158168393759536	0.204417775961615	0.0686018656383187	0.5473009452396	0.110681061993264
ADGRL1	Oligodendrocyte	chr19	parmigiano	598.0	0.930630262062649	0.401454486123181	0.541627905431953	0.820714666801721	0.489409526962308
ADGRL2	Coding	chr1	Original	779.0	0.68153319817073	0.783153340973308	0.682819556876932	0.324378511274458	0.631179781636116
ADGRL2	Coding	chr1	parmigiano	463.0	0.70257803066134	0.55805282672542	0.370201954088221	0.753131157001463	0.582631866762112
ADGRL2	Neuron	chr1	Original	2354.0	0.669677321148982	0.270583841717983	0.327197137842974	0.454169993025736	0.397441836782732
ADGRL2	Neuron	chr1	parmigiano	185.0	0.762397071425773	0.293342790412038	0.766651239472705	0.926774693309619	0.528476095734831
ADGRL3	Astrocyte	chr4	Original	2326.0	0.995982429656473	0.49192143384645	0.810155928999956	0.343464607428317	0.665908927118888
ADGRL3	Astrocyte	chr4	parmigiano	157.0	0.283075117574248	0.310249395791617	0.142864136879263	0.159880138517564	0.112838250078892
ADGRL3	Coding	chr4	Original	949.0	0.996724953198957	0.53757582729372	0.117678848392055	0.604215751334624	0.288853281470746
ADGRL3	Coding	chr4	parmigiano	496.0	0.0726350608991462	0.185278159967679	0.309395537805688	0.678267222658051	0.726270906211786
ADGRL3	Microglia	chr4	Original	2298.0	0.99467857244137	0.476467208400113	0.859252345870109	0.342232307230435	0.656798296159939
ADGRL3	Microglia	chr4	parmigiano	165.0	0.599265848594075	0.269484523841783	0.769757390064778	0.539685462971418	0.121690261825255
ADGRL3	Neuron	chr4	Original	2350.0	0.994643492657959	0.497014831669188	0.818590678621347	0.396872487381292	0.652189966345966
ADGRL3	Neuron	chr4	parmigiano	82.0	0.015753677080348	0.0915428050786919	0.838837824961872	0.0189118213282421	0.0968480456112536
ADGRL3	Oligodendrocyte	chr4	Original	2319.0	0.994630827025914	0.490026086717158	0.847490634293677	0.17234198221683	0.651275814618017
ADGRL3	Oligodendrocyte	chr4	parmigiano	176.0	0.788207844399681	0.616056212894686	0.805131204984403	0.609428512005772	0.615560732910906
ADGRL4	Coding	chr1	Original	204.0	0.53683055613691	0.398593494373945	0.882059256436939	0.725647641704159	0.46406265675825
ADGRL4	Coding	chr1	parmigiano	154.0	0.673121989065228	0.643053627182561	0.789029825906283	0.945693947383241	0.894670631813331
ADGRV1	Astrocyte	chr5	Original	3578.0	0.222236356851524	0.45423320168983	0.78263407785414	0.0487451095972486	0.549226945914131
ADGRV1	Astrocyte	chr5	parmigiano	561.0	0.0101663180665432	0.0033094377930139	0.234313862949128	0.0018540358406076	0.0001988295441434
ADGRV1	Coding	chr5	Original	2102.0	0.0801830535239019	0.447609226049034	0.486705456947015	0.0200015029187355	0.112101561887959
ADGRV1	Coding	chr5	parmigiano	1159.0	0.0356349912977894	0.0204095142322339	0.306038717636311	0.0156882641805889	0.0021632246131634
ADGRV1	Microglia	chr5	Original	3962.0	0.220218993052031	0.447312847439468	0.747174967836948	0.0223023603091134	0.621533484886646
ADGRV1	Microglia	chr5	parmigiano	990.0	0.899331075990116	0.0501711101778685	0.587144755361306	0.0303458822495288	0.0087539255061395
ADGRV1	Neuron	chr5	Original	3907.0	0.30269029799436	0.437359870809955	0.962567645367079	0.0299404530386763	0.519647809661612
ADGRV1	Neuron	chr5	parmigiano	630.0	0.0094422049435468	0.0028486634815977	0.159107525355479	0.0064306049959941	0.0007933737566072
ADGRV1	Oligodendrocyte	chr5	Original	4110.0	0.171257709484438	0.454583280713362	0.571769366056444	0.0333871052804066	0.656819300855449
ADGRV1	Oligodendrocyte	chr5	parmigiano	1061.0	0.0653897919437691	0.0953760243944474	0.974059744071945	0.0193984688272841	0.0254348512060806
ADH1A	Coding	chr4	Original	123.0	0.229564266610854	0.080664632946224	0.0230752318888856	0.14047115627881	0.0533841922859363
ADH1A	Coding	chr4	parmigiano	72.0	0.769069806474603	0.736483448660342	0.786020120217416	0.784595221417244	0.728891977020294
ADH1B	Coding	chr4	Original	685.0	0.115825330562602	0.543980392923988	0.0243977721927667	0.339030835308912	0.0535454953211671
ADH1B	Coding	chr4	parmigiano	229.0	0.010934287179555	0.208108602540451	0.032300659051896	0.0076094789159518	0.0622647945658521
ADH1C	Coding	chr4	Original	85.0	0.0674455123615295	0.0547642176595496	0.147754430042402	0.0734307257470949	0.166680025052406
ADH1C	Coding	chr4	parmigiano	52.0	0.211424557861516	0.220739549868885	0.225662943888154	0.442179534797466	0.229259333990923
ADH4	Astrocyte	chr4	Original	616.0	0.677314137212896	0.619827888413451	0.811007151283076	0.971588472967987	0.861422977689602
ADH4	Astrocyte	chr4	parmigiano	110.0	0.585821120711838	0.606366348896935	0.639219280139588	0.888363225303338	0.700319342082711
ADH4	Coding	chr4	Original	258.0	0.585643002454497	0.389355778882619	0.464212278781026	0.584904456940429	0.277619801683159
ADH4	Coding	chr4	parmigiano	150.0	0.824131573217688	0.450620157597421	0.99277587709856	0.452948321656343	0.681452428471756
ADH5	Astrocyte	chr4	Original	820.0	0.804514032303264	0.801084655598095	0.365355737702479	0.876575337590089	0.472270774518284
ADH5	Astrocyte	chr4	parmigiano	223.0	0.882911274868387	0.600426556946816	0.591929883604377	0.82306501869118	0.800679298965658
ADH5	Coding	chr4	Original	254.0	0.839735371621757	0.940404111514099	0.742044515360305	0.92224274868016	0.877824415726674
ADH5	Coding	chr4	parmigiano	135.0	0.396187783366011	0.381509051221231	0.256329698147871	0.868985007290735	0.615564738121427
ADH5	Microglia	chr4	Original	1039.0	0.764083338199938	0.886621857947366	0.516539967644016	0.970066872665354	0.413942143403203
ADH5	Microglia	chr4	parmigiano	444.0	0.788345624307549	0.448527211350241	0.919050083130297	0.60536801300937	0.728039143612318
ADH5	Neuron	chr4	Original	1183.0	0.742639729769198	0.697275410182754	0.15313499221318	0.922424845107385	0.312182043880186
ADH5	Neuron	chr4	parmigiano	203.0	0.905077285835561	0.46881235940938	0.304215586648192	0.833581755928403	0.518692437390653
ADH5	Oligodendrocyte	chr4	Original	953.0	0.822484200390592	0.830605063933659	0.807407123739437	0.963721234370151	0.589546925680219
ADH5	Oligodendrocyte	chr4	parmigiano	415.0	0.676567394786815	0.396555919667384	0.967447095529986	0.923884750501597	0.735741201129372
ADH6	Coding	chr4	Original	231.0	0.536783800547257	0.234945602019678	0.550533138104953	0.420488613256931	0.73147221806551
ADH6	Coding	chr4	parmigiano	149.0	0.0361203247037137	0.178062556766428	0.0064953570065909	0.366372647286713	0.112727828491727
ADH7	Coding	chr4	Original	179.0	0.898499182509732	0.374005679508335	0.62506628236513	0.876717581691946	0.624264235204477
ADH7	Coding	chr4	parmigiano	105.0	0.870681384674369	0.969299139520386	0.689140042817584	0.750204608097149	0.886938761853924
ADHFE1	Astrocyte	chr8	Original	863.0	0.31582670713157	0.565770864885678	0.0919256046593575	0.71900422042898	0.375233357617354
ADHFE1	Astrocyte	chr8	parmigiano	233.0	0.257481428952536	0.530876147047614	0.0707991421027455	0.726093711304209	0.308139109464897
ADHFE1	Coding	chr8	Original	207.0	0.141881743993357	0.368615097285036	0.115641652380292	0.852835838404319	0.414259851218445
ADHFE1	Coding	chr8	parmigiano	146.0	0.919830089662169	0.844681251574968	0.600179286501481	0.896371927867363	0.921000332039186
ADHFE1	Microglia	chr8	Original	1039.0	0.450182534411854	0.451642406810752	0.199799090860732	0.821421591907198	0.582885889076024
ADHFE1	Microglia	chr8	parmigiano	228.0	0.841297704520089	0.548538991296296	0.896166836868282	0.981214295271775	0.916362377675062
ADHFE1	Neuron	chr8	Original	1224.0	0.126656701984664	0.370145578293395	0.686541732740617	0.354913445539314	0.572571871157005
ADHFE1	Neuron	chr8	parmigiano	126.0	0.398156169479811	0.310691914213502	0.35230467226536	0.729064136610683	0.795424303218153
ADHFE1	Oligodendrocyte	chr8	Original	796.0	0.216391078873636	0.186607052113623	0.282629789999125	0.667712489689234	0.246698032502214
ADHFE1	Oligodendrocyte	chr8	parmigiano	228.0	0.422614263875599	0.465487329765234	0.428575928957657	0.776376581945038	0.863704888840225
ADI1	Astrocyte	chr2	Original	754.0	0.120080248518909	0.0247077795743951	0.808768024111903	0.773353513246826	0.200988609315708
ADI1	Astrocyte	chr2	parmigiano	129.0	0.501899189486959	0.595082857224784	0.39000136077019	0.960381693886661	0.681588090008653
ADI1	Coding	chr2	Original	408.0	0.300712569380164	0.2160373552523	0.698178264876033	0.589819085504175	0.642579838344812
ADI1	Coding	chr2	parmigiano	199.0	0.739079246678857	0.652656272197767	0.498890507754242	0.714590838996342	0.523403606590018
ADI1	Microglia	chr2	Original	959.0	0.154592871503503	0.04492564239284	0.918618613556408	0.799307503966913	0.252162519813045
ADI1	Microglia	chr2	parmigiano	186.0	0.627719604070418	0.617084620942007	0.882031489117088	0.804593958828148	0.792299338705076
ADI1	Neuron	chr2	Original	1000.0	0.159015861889442	0.0745907560670813	0.965173178944138	0.765190362575327	0.226320945054067
ADI1	Neuron	chr2	parmigiano	100.0	0.313352327092393	0.454570123282719	0.131131689891101	0.495350424240354	0.18664073416843
ADI1	Oligodendrocyte	chr2	Original	710.0	0.075304812349576	0.018451860397462	0.80530022201289	0.64328877883247	0.141419033103147
ADI1	Oligodendrocyte	chr2	parmigiano	154.0	0.139786760653383	0.113736836230426	0.600955177854434	0.717320776754405	0.238093392975409
ADIG	Astrocyte	chr20	Original	177.0	0.710450832372284	0.623176325918496	0.898285998028533	0.940238405590259	0.889414765863456
ADIG	Astrocyte	chr20	parmigiano	28.0	0.90428089569131	0.811232448968607	0.516167522426852	0.998625871997903	0.899408317664824
ADIG	Coding	chr20	Original	53.0	0.66556503209503	0.788725832105859	0.409418773815691	0.548623515781061	0.695372623330226
ADIG	Coding	chr20	parmigiano	25.0	0.496568353402039	0.600486809986996	0.135896585173174	0.380814808548188	0.173012963574027
ADIG	Neuron	chr20	Original	755.0	0.0260014418314438	0.0984736431106147	0.888554566483985	0.288281854087969	0.490775378423106
ADIG	Neuron	chr20	parmigiano	63.0	0.0145940648023983	0.0206838387898694	0.393313524645933	0.723314399124322	0.635221001592786
ADIG	Oligodendrocyte	chr20	Original	521.0	0.293412271185189	0.0411526967160289	0.321831019112626	0.27371423532285	0.162772982899391
ADIG	Oligodendrocyte	chr20	parmigiano	88.0	0.364516145176128	0.180945027437982	0.527622375465468	0.539006642681466	0.196470101238543
ADIPOQ	Coding	chr3	Original	326.0	0.933410297177326	0.342152955916911	0.44094328056157	0.79709028552693	0.462389368741321
ADIPOQ	Coding	chr3	parmigiano	128.0	0.961258504999639	0.946844501523355	0.532966266350977	0.137800871906767	0.291324020811944
ADIPOQ	Microglia	chr3	Original	903.0	0.86137730092144	0.324847657135491	0.655806514512197	0.225860457250052	0.409348706926804
ADIPOQ	Microglia	chr3	parmigiano	115.0	0.078530621743319	0.0465345478773795	0.901749048408065	0.207010877708424	0.108818043309909
ADIPOR1	Astrocyte	chr1	Original	608.0	0.680004518993265	0.691339470605871	0.896996063574539	0.512521990824988	0.865041823744494
ADIPOR1	Astrocyte	chr1	parmigiano	99.0	0.771555707425169	0.458918388468478	0.954682702263396	0.547237832824752	0.595566928932714
ADIPOR1	Coding	chr1	Original	143.0	0.044260008791662	0.205490684054377	0.338016725093683	0.326401196052765	0.401504095140089
ADIPOR1	Coding	chr1	parmigiano	83.0	0.396803795067171	0.650718490760903	0.184765214785542	0.734502339851449	0.346511934616871
ADIPOR1	Microglia	chr1	Original	650.0	0.665296953160919	0.700566543028196	0.737634233582721	0.720736821776862	0.877331613724571
ADIPOR1	Microglia	chr1	parmigiano	115.0	0.481707886114906	0.455895571728243	0.735706183076452	0.1734596426085	0.552943661648288
ADIPOR1	Neuron	chr1	Original	640.0	0.786076375903364	0.720486791852141	0.873651068043484	0.586931127300472	0.930215545612019
ADIPOR1	Neuron	chr1	parmigiano	68.0	0.732493387902019	0.835098052976373	0.61122124026518	0.553234259247474	0.713368517307496
ADIPOR1	Oligodendrocyte	chr1	Original	642.0	0.672148039347722	0.735212258207735	0.678737359303691	0.487164976868703	0.972525426643532
ADIPOR1	Oligodendrocyte	chr1	parmigiano	140.0	0.511033147972014	0.266986476365113	0.642308613682483	0.297319722986418	0.569196108755212
ADIPOR2	Astrocyte	chr12	Original	1273.0	0.5218982766804	0.269974342814025	0.0735296548826112	0.369247892958769	0.111705075160066
ADIPOR2	Astrocyte	chr12	parmigiano	166.0	0.462401813117646	0.417749502558869	0.478466061482172	0.812615592510793	0.491936270193231
ADIPOR2	Coding	chr12	Original	593.0	0.805618345982509	0.619401527345568	0.169187830554173	0.431486434876342	0.313932618706349
ADIPOR2	Coding	chr12	parmigiano	267.0	0.802235178007004	0.752675001037802	0.389535270891558	0.533177142532268	0.601294884594038
ADIPOR2	Microglia	chr12	Original	1467.0	0.111338738858743	0.34535141520831	0.0266993629557404	0.0745441635891789	0.0134585762959277
ADIPOR2	Microglia	chr12	parmigiano	239.0	0.540120822129977	0.619777177731167	0.682282293819177	0.972325920358731	0.818295097803641
ADIPOR2	Neuron	chr12	Original	1365.0	0.198140696416353	0.200149465554055	0.0327847913677223	0.186628229769064	0.0385119874623197
ADIPOR2	Neuron	chr12	parmigiano	119.0	0.461543634138276	0.300925669630964	0.813651972523988	0.786635547646586	0.890801431134972
ADIPOR2	Oligodendrocyte	chr12	Original	1462.0	0.241789662305182	0.291891973055279	0.074290011615798	0.297353959139371	0.1003613765877
ADIPOR2	Oligodendrocyte	chr12	parmigiano	220.0	0.88969412478604	0.818794700673959	0.528303966113039	0.998397759088922	0.985291238000067
ADIRF	Astrocyte	chr10	Original	758.0	0.894304741642388	0.95967011555916	0.751952069029105	0.395145519424128	0.0773598180457167
ADIRF	Astrocyte	chr10	parmigiano	251.0	0.919537287545979	0.967016744439589	0.871555821700344	0.787754003666112	0.310784570164943
ADIRF	Coding	chr10	Original	213.0	0.724427028487444	0.651258055702362	0.662245090015782	0.972059754807148	0.660575853178128
ADIRF	Coding	chr10	parmigiano	117.0	0.0588312560394532	0.0191640174760984	0.360977208510628	0.865935315852573	0.744569194757839
ADIRF	Microglia	chr10	Original	848.0	0.859828346035634	0.965246721392922	0.470639125052686	0.788627508142992	0.157648814217844
ADIRF	Microglia	chr10	parmigiano	256.0	0.602578905583076	0.540419646844282	0.0978355563119885	0.829006830755379	0.693508393212493
ADIRF	Neuron	chr10	Original	752.0	0.887849102842245	0.971950782926863	0.523409540953353	0.432996977052918	0.0543864987648333
ADIRF	Neuron	chr10	parmigiano	213.0	0.840984721655233	0.900253781197686	0.474126985325184	0.473515659428671	0.16732090375837
ADIRF	Oligodendrocyte	chr10	Original	738.0	0.833268577080663	0.856873864734054	0.985296824618317	0.970418101242456	0.518389451335183
ADIRF	Oligodendrocyte	chr10	parmigiano	337.0	0.90986673045355	0.855291229198244	0.361301915530938	0.937415567271974	0.862428201615286
ADK	Astrocyte	chr10	Original	1700.0	0.849883694537902	0.62723491352489	0.77970775332563	0.823913870064211	0.494953400284502
ADK	Astrocyte	chr10	parmigiano	103.0	0.430008729591877	0.287120193259769	0.479006309536169	0.597476602949277	0.203966930418103
ADK	Coding	chr10	Original	388.0	0.758426313808538	0.83568462198104	0.556822265932275	0.413072401240041	0.691248630032784
ADK	Coding	chr10	parmigiano	162.0	0.112814831249835	0.0878427246257796	0.657204153940409	0.477354157747357	0.171049782577087
ADK	Microglia	chr10	Original	1739.0	0.761876828336619	0.505066273238204	0.90272195710648	0.666792009103938	0.641117994770403
ADK	Microglia	chr10	parmigiano	142.0	0.718888085530302	0.395751066969307	0.593713738335097	0.76005277201408	0.439471036428539
ADK	Neuron	chr10	Original	1988.0	0.709068543988426	0.42376283152095	0.457765388158726	0.185623423771782	0.218041011800409
ADK	Neuron	chr10	parmigiano	120.0	0.567845569356539	0.442130707359592	0.628250957238969	0.89695453252524	0.899204210626602
ADK	Oligodendrocyte	chr10	Original	1870.0	0.771589805199429	0.482539586795037	0.884816089255178	0.764399325600945	0.603865246553265
ADK	Oligodendrocyte	chr10	parmigiano	198.0	0.721575812121207	0.582063241220239	0.836851068214472	0.797039430805079	0.416261083867316
ADM	Astrocyte	chr11	Original	576.0	0.802174588396527	0.909164460657187	0.63101181538616	0.885683836966983	0.910134509407894
ADM	Astrocyte	chr11	parmigiano	226.0	0.968848380071906	0.851100454902602	0.902274078334136	0.951416603083621	0.762724622128457
ADM	Coding	chr11	Original	150.0	0.765884921574809	0.601025937391733	0.34123613963419	0.704423719663077	0.32601185246765
ADM	Coding	chr11	parmigiano	106.0	0.779401180994813	0.834912440423786	0.936975460368436	0.800610331463865	0.588344929931059
ADM	Microglia	chr11	Original	466.0	0.781814164088907	0.784794946840437	0.851043691466281	0.84615693319088	0.842597767713029
ADM	Microglia	chr11	parmigiano	158.0	0.563913465444328	0.721390677346582	0.85577292619825	0.937491418873649	0.848352915439174
ADM	Neuron	chr11	Original	661.0	0.599165011265186	0.61598284959026	0.738077834907658	0.940770047382302	0.808045191863998
ADM	Neuron	chr11	parmigiano	201.0	0.88566807212672	0.909937396248674	0.798520459403712	0.930693695016131	0.468806215017089
ADM	Oligodendrocyte	chr11	Original	657.0	0.763764235987532	0.827166097981515	0.735487410023202	0.727628294285591	0.912275647661773
ADM	Oligodendrocyte	chr11	parmigiano	288.0	0.918677592092646	0.979460472256557	0.415274311922138	0.890620723320004	0.352646370100329
ADM2	Astrocyte	chr22	Original	1125.0	0.334052178556668	0.730265383209248	0.4299177786534	0.234022857905737	0.71636418776652
ADM2	Astrocyte	chr22	parmigiano	274.0	0.965683229996396	0.272619931334433	0.0820121853741004	0.308237473968748	0.0480555163458686
ADM2	Coding	chr22	Original	412.0	0.194921905157656	0.955448210054221	0.689128249132512	0.0349486510983414	0.817411597755399
ADM2	Coding	chr22	parmigiano	132.0	0.56450673635535	0.213294407254011	0.622605703413743	0.0088587590123591	0.239817647345818
ADM2	Microglia	chr22	Original	1264.0	0.155742071157684	0.442649830283195	0.230776353767259	0.295153964749658	0.408652128740666
ADM2	Microglia	chr22	parmigiano	301.0	0.364086398479644	0.168394792682978	0.803539188141506	0.48605273614404	0.269574843199553
ADM5	Astrocyte	chr19	Original	855.0	0.09427641435798	0.0877544518717118	0.0288961678924634	0.0491431728043996	0.0418682417285091
ADM5	Astrocyte	chr19	parmigiano	347.0	0.714040070575612	0.356239709115432	0.550511534830904	0.512143910719929	0.421603068099451
ADM5	Coding	chr19	Original	115.0	0.45283527214158	0.469695851229955	0.53184394006042	0.39907530596313	0.48901254614043
ADM5	Coding	chr19	parmigiano	63.0	0.867696325514091	0.545387273252522	0.592955092735891	0.0846548499068812	0.166652774978684
ADM5	Microglia	chr19	Original	625.0	0.0951639382316614	0.0549023069131749	0.0109505112619849	0.193079855360553	0.044219847257373
ADM5	Microglia	chr19	parmigiano	206.0	0.852903250448074	0.656366711537893	0.906709606030267	0.655574052942247	0.726271337141101
ADM5	Neuron	chr19	Original	728.0	0.95146127384431	0.285503033849115	0.203432847684919	0.774085785674117	0.209181216341436
ADM5	Neuron	chr19	parmigiano	314.0	0.668042334506518	0.446265689428474	0.510507907980024	0.846245082732159	0.821357339321139
ADM5	Oligodendrocyte	chr19	Original	1065.0	0.409351380951002	0.0510494225813544	0.0515900269408763	0.271927345049764	0.0352793994908797
ADM5	Oligodendrocyte	chr19	parmigiano	606.0	0.263016057977424	0.428942224883321	0.115093582382786	0.0521384789429151	0.0681785327385527
ADNP	Astrocyte	chr20	Original	963.0	0.0700446004065937	0.0251350001692428	0.233370464334854	0.163936891874398	0.131064840429042
ADNP	Astrocyte	chr20	parmigiano	278.0	0.0548972469108021	0.0383855934753913	0.642543385098979	0.173495218577412	0.14347375353683
ADNP	Coding	chr20	Original	569.0	0.0859491502996885	0.0766250371350383	0.413743331465227	0.479438894384953	0.469184655292539
ADNP	Coding	chr20	parmigiano	390.0	0.070011819347481	0.054269964545676	0.325608290166013	0.404024184605424	0.144480528596194
ADNP	Microglia	chr20	Original	995.0	0.0814548267533139	0.0251769287498943	0.395467238943045	0.43916563047509	0.194652424720773
ADNP	Microglia	chr20	parmigiano	349.0	0.0681092374905085	0.0448310674041882	0.439141487003205	0.428826165938367	0.141862422376381
ADNP	Neuron	chr20	Original	1060.0	0.0805855146298287	0.0278724692747144	0.39734880477787	0.398504054037663	0.199304690377739
ADNP	Neuron	chr20	parmigiano	225.0	0.0563337517364587	0.0394603198214737	0.516253894116843	0.121560413630373	0.150796403357568
ADNP	Oligodendrocyte	chr20	Original	1064.0	0.0400308040965907	0.017676588281943	0.483039402010644	0.0269081128781582	0.151395869939402
ADNP	Oligodendrocyte	chr20	parmigiano	372.0	0.0842831544219567	0.0561032567905313	0.511378657739695	0.19791489214874	0.15829810316452
ADNP2	Astrocyte	chr18	Original	842.0	0.497309412607836	0.468002727951532	0.688302340408677	0.384003689761034	0.714372592046415
ADNP2	Astrocyte	chr18	parmigiano	181.0	0.144569668995156	0.113097918790353	0.870544578859547	0.699744356719784	0.306759425238643
ADNP2	Coding	chr18	Original	348.0	0.267898831856622	0.304680030381788	0.443285873899837	0.653225375781972	0.671588683944159
ADNP2	Coding	chr18	parmigiano	180.0	0.945636711782944	0.278016606930042	0.573329799130312	0.383033771643464	0.775990447498966
ADNP2	Microglia	chr18	Original	946.0	0.724512595945248	0.65240779955075	0.682751546298553	0.422372620420584	0.874764001249422
ADNP2	Microglia	chr18	parmigiano	282.0	0.786126015073079	0.501045380022893	0.615002039238313	0.274204861489039	0.708038792805912
ADNP2	Neuron	chr18	Original	1170.0	0.480688449251707	0.627895340702832	0.314515375747187	0.328530407275438	0.810056564259232
ADNP2	Neuron	chr18	parmigiano	119.0	0.425809631484236	0.21916297496786	0.80729273494685	0.636883659057849	0.503620876823502
ADNP2	Oligodendrocyte	chr18	Original	955.0	0.601046613582994	0.468045873042436	0.490021950740268	0.341195088370766	0.572190669543179
ADNP2	Oligodendrocyte	chr18	parmigiano	298.0	0.612834304134011	0.474869401469869	0.414697181660672	0.269310134116262	0.156045778647994
ADO	Astrocyte	chr10	Original	315.0	0.902330398477907	0.528628655407887	0.591478470050056	0.491593421361471	0.575605317704692
ADO	Astrocyte	chr10	parmigiano	125.0	0.525527494640882	0.32207862636064	0.688298988295343	0.66574524521868	0.449014996769286
ADO	Coding	chr10	Original	200.0	0.647308398143122	0.711023172196611	0.678549095196233	0.34330899885536	0.494385360759111
ADO	Coding	chr10	parmigiano	122.0	0.555563646714585	0.839741887233627	0.114329640445883	0.460867548318243	0.150570432820362
ADO	Microglia	chr10	Original	405.0	0.456349943722081	0.685057739482164	0.285062351060307	0.314864094800629	0.585866616060478
ADO	Microglia	chr10	parmigiano	157.0	0.444137102783117	0.649628984446175	0.419655006680504	0.864793535633494	0.847066459345129
ADO	Neuron	chr10	Original	336.0	0.922916493807522	0.651446011537371	0.507877753672468	0.459497029374653	0.713925167254689
ADO	Neuron	chr10	parmigiano	106.0	0.394712071508474	0.294510835511849	0.405101435914603	0.738710026634991	0.619786536829603
ADO	Oligodendrocyte	chr10	Original	313.0	0.720428119685617	0.528464157479575	0.560086222905105	0.492089743513603	0.633767602678379
ADO	Oligodendrocyte	chr10	parmigiano	158.0	0.526992059508251	0.547899522961681	0.408019930818421	0.976644752625387	0.842123103936744
ADORA1	Astrocyte	chr1	Original	953.0	0.998780784917809	0.993214445818366	0.648693590540461	0.965235869781743	0.400166695572642
ADORA1	Astrocyte	chr1	parmigiano	114.0	0.868718389010891	0.978117994072339	0.461790292151737	0.965717904306089	0.725142394912992
ADORA1	Coding	chr1	Original	269.0	0.908459921788541	0.839669534499497	0.662097548585574	0.953812092060787	0.825191375644909
ADORA1	Coding	chr1	parmigiano	152.0	0.864497094076898	0.961621322252771	0.558873420034155	0.74278765645984	0.742216713427736
ADORA1	Microglia	chr1	Original	1102.0	0.995118780808418	0.819490053353924	0.587210009903724	0.858048434527563	0.945857517686576
ADORA1	Microglia	chr1	parmigiano	121.0	0.873127146943495	0.964930242384138	0.532467368319525	0.957573139206781	0.626509223574921
ADORA1	Neuron	chr1	Original	895.0	0.999725571977848	0.999932025100797	0.790590165191964	0.97975439407649	0.806418827891293
ADORA1	Neuron	chr1	parmigiano	78.0	0.880450011413333	0.968041099762997	0.484978413703918	0.94659252876162	0.673092053468274
ADORA1	Oligodendrocyte	chr1	Original	819.0	0.99972342675027	0.999946949254236	0.818515320728465	0.99339611870773	0.835997652041417
ADORA1	Oligodendrocyte	chr1	parmigiano	131.0	0.931561758693279	0.99025773007857	0.511206646094766	0.955548838991807	0.809249447061079
ADORA2A	Coding	chr22	Original	402.0	0.967177587206773	0.765067870061111	0.947788504525632	0.963077168792454	0.754228447054899
ADORA2A	Coding	chr22	parmigiano	203.0	0.956006603069716	0.960383568277873	0.477094115151676	0.282422963573013	1.0
ADORA2A	Microglia	chr22	Original	811.0	0.953921135022341	0.912131895686147	0.629415152662175	0.996461938806084	0.997021490002471
ADORA2A	Microglia	chr22	parmigiano	229.0	0.968587025441156	0.964927664323329	0.334856325586424	0.227218601356311	0.936198937344704
ADORA2B	Astrocyte	chr17	Original	555.0	0.847932303394446	0.78363073527416	0.698857646160098	0.804730135578905	0.948259938814672
ADORA2B	Astrocyte	chr17	parmigiano	126.0	0.645123348561572	0.463965941173858	0.955130944202985	0.390364510879479	0.41125177693646
ADORA2B	Coding	chr17	Original	150.0	0.927935040982191	0.770236167091547	0.259143057474568	0.761744298419153	0.850877724413016
ADORA2B	Coding	chr17	parmigiano	63.0	0.102066685304957	0.288566475213177	0.0827203088061945	0.450302716667437	0.428047346011265
ADORA2B	Microglia	chr17	Original	791.0	0.803862360143062	0.802308401416822	0.798777357412668	0.581137248922132	0.781107677878316
ADORA2B	Microglia	chr17	parmigiano	164.0	0.671390147439738	0.0292883507677776	0.477214762520653	0.217339568429182	0.0238200643959391
ADORA2B	Neuron	chr17	Original	712.0	0.9120901088842	0.966965637979692	0.866838807470816	0.354962176246227	0.595432980994807
ADORA2B	Neuron	chr17	parmigiano	120.0	0.831962563051813	0.16994121210649	0.627614408499174	0.11700061576339	0.111902712260111
ADORA2B	Oligodendrocyte	chr17	Original	649.0	0.837665594992062	0.828217339575969	0.875229485438798	0.340270895929298	0.804697951018421
ADORA2B	Oligodendrocyte	chr17	parmigiano	165.0	0.240706612507036	0.0716700872170528	0.779812273363665	0.344867883776566	0.180893636471629
ADORA3	Astrocyte	chr1	Original	632.0	0.24669270277803	0.141016409826777	0.994754745927913	0.13740608469703	0.343457071633382
ADORA3	Astrocyte	chr1	parmigiano	244.0	0.389405559469468	0.410106271967893	0.164741277226583	0.403606496354184	0.394159165290135
ADORA3	Coding	chr1	Original	132.0	0.576647219990763	0.527275864246398	0.592930822592643	0.68950550617414	0.56163845094559
ADORA3	Coding	chr1	parmigiano	76.0	0.535434143906847	0.491933776806467	0.625983556754263	0.687302415054969	0.605693348345982
ADORA3	Microglia	chr1	Original	583.0	0.133751243020537	0.0941063739571211	0.764830571020505	0.830832381036967	0.404370211375237
ADORA3	Microglia	chr1	parmigiano	160.0	0.335974218136457	0.229518357994556	0.667257433238541	0.878376319148779	0.529141961848085
ADORA3	Oligodendrocyte	chr1	Original	627.0	0.764397549734462	0.704400525270885	0.506150887992265	0.900276558117662	0.757623730709559
ADORA3	Oligodendrocyte	chr1	parmigiano	313.0	0.684024851015112	0.776591527578217	0.609834393587799	0.704563131698448	0.929228089641534
ADPGK	Astrocyte	chr15	Original	697.0	0.832470234252228	0.789831036731416	0.921745351193352	0.580802390041892	0.7290030282904
ADPGK	Astrocyte	chr15	parmigiano	150.0	0.830743393632639	0.754863191328077	0.810404875699783	0.797357504021465	0.787177647955682
ADPGK	Coding	chr15	Original	438.0	0.859587934188057	0.916026115263909	0.607009059001603	0.950984532019926	0.96191047229972
ADPGK	Coding	chr15	parmigiano	224.0	0.836628044212084	0.387666590496353	0.928833634318061	0.958044696336022	0.908395739551756
ADPGK	Microglia	chr15	Original	725.0	0.80928206027796	0.861145870381039	0.76863975813076	0.714978066655632	0.699905489771478
ADPGK	Microglia	chr15	parmigiano	196.0	0.842527066764948	0.881775129310172	0.410709093233071	0.924778251201605	0.924737947358753
ADPGK	Neuron	chr15	Original	1025.0	0.770063352584504	0.564515468073135	0.569380844257925	0.45540035920621	0.464639632537161
ADPGK	Neuron	chr15	parmigiano	219.0	0.60964204486606	0.674084863956516	0.163160641346202	0.851380935013059	0.785195654876707
ADPGK	Oligodendrocyte	chr15	Original	836.0	0.805008713008747	0.502349574468744	0.949173567664909	0.564678171149539	0.604532952999156
ADPGK	Oligodendrocyte	chr15	parmigiano	300.0	0.937902551787684	0.934328809935461	0.540819893591542	0.877825877014496	0.94158133216955
ADPRH	Astrocyte	chr3	Original	848.0	0.14716811340975	0.409818343209312	0.0189583401266392	0.267318424949716	0.0843966094012757
ADPRH	Astrocyte	chr3	parmigiano	229.0	0.863998459614388	0.951007432479824	0.327281374603477	0.730896811014506	0.809762928644776
ADPRH	Coding	chr3	Original	273.0	0.29215047405699	0.69926379646686	0.139587661925712	0.629304137082188	0.390407000599432
ADPRH	Coding	chr3	parmigiano	149.0	0.054078943238645	0.511858927777737	0.632525512276334	0.657470463572011	0.749250662633501
ADPRH	Microglia	chr3	Original	474.0	0.133467241490861	0.438101079273445	0.0338978713448584	0.129750311796757	0.175858252096944
ADPRH	Microglia	chr3	parmigiano	131.0	0.521969877837306	0.844108845564946	0.485266854091709	0.746574126357941	0.690986826620383
ADPRH	Neuron	chr3	Original	667.0	0.223304391899586	0.285668778755839	0.114530931335555	0.0430305170595867	0.0646883135253472
ADPRH	Neuron	chr3	parmigiano	146.0	0.812487465775777	0.965479796971265	0.434826209309008	0.516317993749163	0.455293793192446
ADPRH	Oligodendrocyte	chr3	Original	878.0	0.278142072387148	0.727620290347853	0.0511654139845304	0.440471526576132	0.347239543495337
ADPRH	Oligodendrocyte	chr3	parmigiano	292.0	0.127613968538337	0.267707164614764	0.105706547115169	0.144913557344049	0.20537881109525
ADPRHL1	Astrocyte	chr13	Original	2342.0	0.0176459016681592	0.609238805279263	0.0072189674349896	0.164934725965503	0.195031427168354
ADPRHL1	Astrocyte	chr13	parmigiano	212.0	0.78690940824516	0.976736259992889	0.194245214748744	0.0877524475072842	0.0775459886186004
ADPRHL1	Coding	chr13	Original	981.0	0.0205964730751822	0.595116861671636	0.110595480229061	0.913884726287624	0.617965389346657
ADPRHL1	Coding	chr13	parmigiano	252.0	0.274084256745189	0.476184948474867	0.234815330380472	0.862558992800068	0.817615039606124
ADPRHL1	Neuron	chr13	Original	2144.0	0.0320946499167827	0.623386720002517	0.0339925392209601	0.587959794289632	0.325783489486439
ADPRHL1	Neuron	chr13	parmigiano	131.0	0.402875991301897	0.233628422950792	0.822822903525084	0.225425522239628	0.600083024090495
ADPRHL1	Oligodendrocyte	chr13	Original	2083.0	0.035085997767385	0.614090091415088	0.0971425335846979	0.975178393793459	0.725173489412683
ADPRHL1	Oligodendrocyte	chr13	parmigiano	306.0	0.548120713358758	0.370759803902487	0.782436813579207	0.205196814228226	0.75649734477521
ADPRM	Astrocyte	chr17	Original	358.0	0.861750068502292	0.603636654789603	0.925273531352598	0.719973042175341	0.910387486959487
ADPRM	Astrocyte	chr17	parmigiano	117.0	0.558836172399844	0.206100783300238	0.572681261661948	0.726923819902926	0.305590623345097
ADPRM	Coding	chr17	Original	106.0	0.354986010489367	0.333382339906868	0.317592153872637	0.752481460043583	0.682696279085183
ADPRM	Coding	chr17	parmigiano	64.0	0.733745904915653	0.456743617893988	0.726088750642268	0.701291644377102	0.579239811751008
ADPRM	Microglia	chr17	Original	338.0	0.839007544033541	0.664185123196705	0.862374362117387	0.638681919227781	0.882983543613452
ADPRM	Microglia	chr17	parmigiano	133.0	0.272255377639979	0.216170994890683	0.57099015052998	0.652528561652941	0.278989717798746
ADPRM	Neuron	chr17	Original	607.0	0.592685608098954	0.519251830845021	0.16889396384824	0.872877464927371	0.695489385130586
ADPRM	Neuron	chr17	parmigiano	120.0	0.230931102759044	0.144162790869069	0.409370311299621	0.372733713389546	0.176021349672587
ADPRM	Oligodendrocyte	chr17	Original	478.0	0.674440025752326	0.848961152811677	0.644524699433682	0.91489929256665	0.921517905487919
ADPRM	Oligodendrocyte	chr17	parmigiano	183.0	0.743764426220214	0.171159408705485	0.656199832547955	0.670541154084137	0.295563785158821
ADPRS	Coding	chr1	Original	121.0	0.591589238096005	0.369004656296124	0.291111344379771	0.888566904862089	0.864476796494118
ADPRS	Coding	chr1	parmigiano	74.0	0.183711890672286	0.0925928821663087	0.542401372014649	0.279069225967891	0.31857607504198
ADRA1A	Astrocyte	chr8	Original	785.0	0.228005698934294	0.269619053606452	0.713081003700727	0.324695283744345	0.284331683577123
ADRA1A	Astrocyte	chr8	parmigiano	82.0	0.185511680004863	0.190710201989118	0.151788477621093	0.557104895150829	0.383370318481993
ADRA1A	Coding	chr8	Original	443.0	0.156175091575549	0.324602019733748	0.201193457410754	0.283206259847605	0.204702915736431
ADRA1A	Coding	chr8	parmigiano	210.0	0.247694638436641	0.356804006501194	0.111549043849185	0.46714107758942	0.408470643277864
ADRA1A	Neuron	chr8	Original	721.0	0.24411771389749	0.147108433589439	0.967341686864419	0.260453890019361	0.137770525272209
ADRA1A	Neuron	chr8	parmigiano	52.0	0.0924270490900752	0.0700980013239769	0.0688465747185653	0.132201270915447	0.123798959303437
ADRA1A	Oligodendrocyte	chr8	Original	863.0	0.214540015588416	0.180043109082521	0.775920457965669	0.30318042359504	0.14313274512787
ADRA1A	Oligodendrocyte	chr8	parmigiano	170.0	0.142508779166518	0.12421851259994	0.303587131621466	0.0444234110541204	0.128161363721692
ADRA1B	Astrocyte	chr5	Original	1017.0	0.908532077660973	0.865267298875001	0.788358827047508	0.94516018271358	0.899254646166517
ADRA1B	Astrocyte	chr5	parmigiano	153.0	0.86246289095042	0.663276918576289	0.670729550618174	0.724025050112853	0.721713887789945
ADRA1B	Coding	chr5	Original	505.0	0.927554928934558	0.956101134934493	0.735543553493813	0.933867888894565	0.729860075000151
ADRA1B	Coding	chr5	parmigiano	230.0	0.991255328008448	0.646791985253515	0.715660940860806	0.760018474324846	0.741909416555194
ADRA1B	Microglia	chr5	Original	1251.0	0.891389696002235	0.947103879369942	0.777238479446895	0.973119982019934	0.815919973898666
ADRA1B	Microglia	chr5	parmigiano	135.0	0.876756575124889	0.900934947506844	0.863745938131993	0.560292363706075	0.735982474919651
ADRA1B	Neuron	chr5	Original	1076.0	0.877805895167139	0.879972665323703	0.793111864532532	0.963313371218247	0.864057468383879
ADRA1B	Neuron	chr5	parmigiano	96.0	0.826037950845998	0.528482506283487	0.778111749445359	0.583026490817478	0.573290174200248
ADRA1B	Oligodendrocyte	chr5	Original	1268.0	0.951440911181656	0.916633943863843	0.831441705195463	0.831401088661853	0.799114521634215
ADRA1B	Oligodendrocyte	chr5	parmigiano	197.0	0.824345763887808	0.768169452532033	0.462625581080383	0.827646829361379	0.612436298934014
ADRA1D	Astrocyte	chr20	Original	712.0	0.324464273124105	0.343092610883437	0.14215679908092	0.337611060053012	0.0426862968326709
ADRA1D	Astrocyte	chr20	parmigiano	136.0	0.589757607175986	0.786027163531411	0.322805764630494	0.495531358751694	0.492603578959129
ADRA1D	Coding	chr20	Original	180.0	0.77491247870578	0.290018752744459	0.873357585999255	0.944213982422555	0.515565349941247
ADRA1D	Coding	chr20	parmigiano	109.0	0.615559198382338	0.590891681498053	0.319321192862015	0.534207154068212	0.235130586348871
ADRA1D	Neuron	chr20	Original	456.0	0.474883106898348	0.273434163137252	0.382121143066264	0.393358534959819	0.0946677771703748
ADRA1D	Neuron	chr20	parmigiano	92.0	0.400364884486066	0.407664271518607	0.152638627312809	0.709157627691927	0.219438550133396
ADRA1D	Oligodendrocyte	chr20	Original	904.0	0.687721252408617	0.528216839037235	0.478409849567079	0.718647194461105	0.187791282635726
ADRA1D	Oligodendrocyte	chr20	parmigiano	195.0	0.638979682325689	0.904063198628475	0.15778075167723	0.447458367697329	0.190288563815812
ADRA2A	Astrocyte	chr10	Original	677.0	0.588561571732474	0.318620489601078	0.823812789263386	0.928851604355241	0.796698439884551
ADRA2A	Astrocyte	chr10	parmigiano	182.0	0.292454090126646	0.221512537325849	0.682072882535335	0.749570264252727	0.403248558055572
ADRA2A	Coding	chr10	Original	233.0	0.554960517036876	0.715575957921773	0.864401682367157	0.537202472919122	0.551766760074944
ADRA2A	Coding	chr10	parmigiano	154.0	0.657582879485627	0.782146767071481	0.356485219498987	0.164449927816458	0.0331593626281493
ADRA2A	Microglia	chr10	Original	590.0	0.325237706321329	0.112557063640589	0.689873850819178	0.794553455280205	0.449383488999229
ADRA2A	Microglia	chr10	parmigiano	233.0	0.658761471613023	0.340450119001328	0.867531432106791	0.60969577690166	0.475692432050549
ADRA2A	Neuron	chr10	Original	689.0	0.182273890813155	0.198369764856504	0.404837872372548	0.529211003640012	0.528751489581039
ADRA2A	Neuron	chr10	parmigiano	133.0	0.868732428757938	0.18119075836285	0.263782060341028	0.569413309316485	0.239916558855614
ADRA2A	Oligodendrocyte	chr10	Original	1170.0	0.551531563642174	0.64318706627278	0.237158965010019	0.313611880326614	0.120969979836134
ADRA2A	Oligodendrocyte	chr10	parmigiano	454.0	0.70603727268708	0.534903978200124	0.720311602988887	0.587397858838123	0.386481188766098
ADRA2B	Astrocyte	chr2	Original	505.0	0.133813584764339	0.168332950858484	0.122078075650438	0.414658356282399	0.246365078994785
ADRA2B	Astrocyte	chr2	parmigiano	156.0	0.752107389285447	0.920061032192825	0.559572683595191	0.617440346795731	0.381531084927406
ADRA2B	Coding	chr2	Original	245.0	0.604516071096082	0.559206651237362	0.805425506363887	0.828312606592755	0.86995598311757
ADRA2B	Coding	chr2	parmigiano	103.0	0.60247857972159	0.358573755145858	0.664953697745518	0.60596795320424	0.405376828863107
ADRA2B	Neuron	chr2	Original	682.0	0.0553009124164396	0.0444257937173772	0.0381954266009352	0.0613163638117082	0.036581990915027
ADRA2B	Neuron	chr2	parmigiano	94.0	0.747521457442779	0.796536595711739	0.877907901972982	0.717223039738115	0.773509830244712
ADRA2B	Oligodendrocyte	chr2	Original	722.0	0.101592578621512	0.0506823970912034	0.261829103404688	0.377317292095693	0.343658255161497
ADRA2B	Oligodendrocyte	chr2	parmigiano	126.0	0.270844325490634	0.415473197972508	0.166937562017417	0.382731169307714	0.107438997451396
ADRA2C	Astrocyte	chr4	Original	433.0	0.436303329845801	0.416026709864107	0.444323676106482	0.826389850207608	0.863281086592104
ADRA2C	Astrocyte	chr4	parmigiano	56.0	0.488689740926318	0.655881513839668	0.250201991226324	0.703482420272912	0.414206859906126
ADRA2C	Coding	chr4	Original	130.0	0.422298908196956	0.273353299438164	0.392022992723844	0.631869190142665	0.286123416176421
ADRA2C	Coding	chr4	parmigiano	81.0	0.50484618343819	0.462661477172222	0.44091055783888	0.683554253243307	0.833681406200173
ADRA2C	Microglia	chr4	Original	496.0	0.162094264753371	0.060087399014249	0.889435394048498	0.474406663241831	0.217175840271738
ADRA2C	Microglia	chr4	parmigiano	80.0	0.0219113306658756	0.104700517852138	0.465326945966366	0.59570741914037	0.135715378784655
ADRA2C	Neuron	chr4	Original	182.0	0.43807035113164	0.395613115913348	0.946762070777527	0.731237467106685	0.553689417847651
ADRA2C	Neuron	chr4	parmigiano	39.0	0.435631459799576	0.278701305808966	0.26092212719746	0.626677519654883	0.420102526653949
ADRA2C	Oligodendrocyte	chr4	Original	556.0	0.409806117705513	0.404323630349125	0.667684008762926	0.806552611734948	0.848045513683734
ADRA2C	Oligodendrocyte	chr4	parmigiano	64.0	0.491873329396186	0.662267833763236	0.315240339756757	0.63622254442914	0.392423555201606
ADRB1	Astrocyte	chr10	Original	357.0	0.268128937476714	0.411584513412711	0.826573950397467	0.445442413669922	0.606139588783148
ADRB1	Astrocyte	chr10	parmigiano	65.0	0.288879310272028	0.373568739933464	0.166223896957324	0.055014639293927	0.172531279555845
ADRB1	Coding	chr10	Original	196.0	0.402620775160332	0.701728776489626	0.315889953638626	0.341854641757504	0.598824890419673
ADRB1	Coding	chr10	parmigiano	109.0	0.163426102373893	0.209618281998106	0.424825196593727	0.233023891681809	0.516611713371902
ADRB1	Microglia	chr10	Original	476.0	0.480532297062928	0.650088271525957	0.818796720045826	0.512371341628178	0.804732763312468
ADRB1	Microglia	chr10	parmigiano	111.0	0.243726007608389	0.345061683338538	0.0733892109438559	0.0587569375529973	0.0303180897244634
ADRB1	Neuron	chr10	Original	326.0	0.22240036550231	0.450349600196713	0.625770201467579	0.524749360998674	0.601096740542987
ADRB1	Neuron	chr10	parmigiano	51.0	0.0724867765975705	0.158454186655932	0.0465964449108452	0.0278227127011792	0.0300265557830673
ADRB1	Oligodendrocyte	chr10	Original	378.0	0.813212767855257	0.950265608878183	0.204079756600903	0.486960394149584	0.325622277901661
ADRB1	Oligodendrocyte	chr10	parmigiano	107.0	0.888765220188368	0.863579118821541	0.711296386230928	0.093775090522062	0.365113053796962
ADRB2	Astrocyte	chr5	Original	367.0	0.12542786576899	0.192857044508305	0.0265700660312938	0.241194757525935	0.0469345279007864
ADRB2	Astrocyte	chr5	parmigiano	94.0	0.544647098559378	0.412092714159333	0.24491939239184	0.966423851100787	0.813271706002819
ADRB2	Coding	chr5	Original	202.0	0.119260351004543	0.101372440934799	0.198424848529159	0.115886313001735	0.133180357860985
ADRB2	Coding	chr5	parmigiano	114.0	0.515268422239875	0.258531447881305	0.751630167421821	0.41930670409464	0.364453103962694
ADRB2	Microglia	chr5	Original	452.0	0.987109229876615	0.840525924306167	0.201601340538705	0.234869394405439	0.189833855183817
ADRB2	Microglia	chr5	parmigiano	75.0	0.178683040354465	0.101189873558362	0.244734986346064	0.346405043200753	0.0918946419623333
ADRB2	Neuron	chr5	Original	756.0	0.910556942593081	0.149148712771659	0.369496639926572	0.239714010007483	0.664422211786
ADRB2	Neuron	chr5	parmigiano	143.0	0.975096738524068	0.0426496702991688	0.337276947990717	0.0480119787784329	0.384421371199162
ADRB2	Oligodendrocyte	chr5	Original	550.0	0.179193102483107	0.0796754377816398	0.848536484078656	0.259607792464805	0.198556232847636
ADRB2	Oligodendrocyte	chr5	parmigiano	182.0	0.107351462184507	0.0402757168198022	0.50835601719116	0.139354227868928	0.0635134228817537
ADRB3	Coding	chr8	Original	184.0	0.714094287609764	0.730342133682469	0.70262211258621	0.933028510318635	0.670270199783315
ADRB3	Coding	chr8	parmigiano	103.0	0.843181597411837	0.609870413475523	0.889412232086315	0.359194173024999	0.497012306435429
ADRB3	Neuron	chr8	Original	894.0	0.0340089154072072	0.0208935712597605	0.994852591199886	0.018254442644854	0.0580272022690387
ADRB3	Neuron	chr8	parmigiano	141.0	0.568397950060261	0.264447810091283	0.572282427490692	0.847647473166401	0.47396267333766
ADRM1	Astrocyte	chr20	Original	679.0	0.632635395082269	0.702018936357617	0.037485551470785	0.439283846305867	0.369352094088737
ADRM1	Astrocyte	chr20	parmigiano	108.0	0.995397976269279	0.882402063540222	0.885646973629251	0.965391439682384	0.930193940828398
ADRM1	Coding	chr20	Original	226.0	0.52928699887128	0.510811782009143	0.149652900027652	0.642114565356249	0.653846698927744
ADRM1	Coding	chr20	parmigiano	101.0	0.69467760129599	0.664773093138861	0.597062689450228	0.66107257188943	0.863070455173399
ADRM1	Microglia	chr20	Original	1037.0	0.409614538552068	0.202777782101867	0.912773667562834	0.964036252762458	0.654959152707222
ADRM1	Microglia	chr20	parmigiano	145.0	0.958720107668127	0.407595593170304	0.733139821437182	0.991970366029447	0.941868225580756
ADRM1	Neuron	chr20	Original	711.0	0.740865884286127	0.645244543691125	0.546797246107185	0.930978404889084	0.916049559555669
ADRM1	Neuron	chr20	parmigiano	88.0	0.898946811170319	0.833648150035115	0.981323667504282	0.952101777039589	0.935102744368984
ADRM1	Oligodendrocyte	chr20	Original	1075.0	0.557686840672414	0.46840081433325	0.739998834679582	0.699110517375358	0.910490580860884
ADRM1	Oligodendrocyte	chr20	parmigiano	226.0	0.713019049157523	0.231476135942025	0.538018343122795	0.932863276810318	0.81947059822608
ADSL	Astrocyte	chr22	Original	1115.0	0.541418598740933	0.488895355249972	0.948990503951593	0.61930713127114	0.811659629089658
ADSL	Astrocyte	chr22	parmigiano	305.0	0.0882578824691991	0.0452170966213757	0.413163976509984	0.484264145821496	0.467243518008912
ADSL	Coding	chr22	Original	456.0	0.100641461765207	0.259380568848612	0.415603666175739	0.299185597884224	0.490175855884315
ADSL	Coding	chr22	parmigiano	251.0	0.0657990669971948	0.054664392319365	0.0434162977948	0.287928054035517	0.258011518534908
ADSL	Microglia	chr22	Original	1479.0	0.322089070691378	0.668665811315467	0.633799355783347	0.589921331195239	0.919556089420025
ADSL	Microglia	chr22	parmigiano	338.0	0.230611408498443	0.0782087348343273	0.314425985461344	0.500445841518468	0.616606127068992
ADSL	Neuron	chr22	Original	1145.0	0.246117123323899	0.430184850801246	0.865444736032162	0.285175436594767	0.906337678034207
ADSL	Neuron	chr22	parmigiano	218.0	0.0474983861853774	0.0213772626373547	0.253585104307261	0.409424122241619	0.30938448004848
ADSL	Oligodendrocyte	chr22	Original	1044.0	0.259119181342634	0.501854497654858	0.495325773436529	0.556935764908431	0.950012367319139
ADSL	Oligodendrocyte	chr22	parmigiano	314.0	0.123782895361113	0.0721118818269392	0.287047230590632	0.488459217336121	0.578895885032608
ADSS1	Coding	chr14	Original	401.0	0.869111811088158	0.949462186312104	0.372504050891007	0.881763352814364	0.861816951202728
ADSS1	Coding	chr14	parmigiano	227.0	0.878807387698252	0.655001175625961	0.545442014136344	0.890397249153117	0.479982792512046
ADSS2	Coding	chr1	Original	135.0	0.124258388048222	0.0572669187309557	0.374265143333395	0.548073136187652	0.203821249377103
ADSS2	Coding	chr1	parmigiano	92.0	0.881828502353296	0.893642149831175	0.653479484324264	0.909799233367506	0.940239343335938
ADTRP	Coding	chr6	Original	220.0	0.543122237560034	0.199660379599224	0.512828116719428	0.849807977290304	0.667728806026151
ADTRP	Coding	chr6	parmigiano	105.0	0.776215103412337	0.617973508809816	0.983726927995172	0.888191891950767	0.442721402371316
ADTRP	Microglia	chr6	Original	639.0	0.434861390259143	0.502525266613147	0.0992231041103796	0.982917287234832	0.564907680763993
ADTRP	Microglia	chr6	parmigiano	159.0	0.762392279284174	0.728054767697132	0.891723602474784	0.886081468846643	0.84723801902744
ADTRP	Neuron	chr6	Original	484.0	0.636360552174653	0.476369919897251	0.12625218900555	0.905524308684468	0.533376570619105
ADTRP	Neuron	chr6	parmigiano	30.0	0.441807965915166	0.444991705437529	0.202043784746287	0.98110573120921	0.852527551758349
AEBP1	Astrocyte	chr7	Original	783.0	0.557141364754348	0.638251542927852	0.195184176092345	0.291469181841141	0.145484808079099
AEBP1	Astrocyte	chr7	parmigiano	230.0	0.958007761527215	0.492454856451612	0.0346038461413742	0.369245482102829	0.0927608211228231
AEBP1	Coding	chr7	Original	305.0	0.14354952454532	0.443644485560538	0.126831918751634	0.373243271734308	0.312544956717603
AEBP1	Coding	chr7	parmigiano	203.0	0.203336208004591	0.535511904390372	0.214901936666045	0.593281157074939	0.318111303778464
AEBP1	Microglia	chr7	Original	881.0	0.587515311201686	0.720353990940521	0.27677526838305	0.181255667127021	0.265905267175994
AEBP1	Microglia	chr7	parmigiano	304.0	0.892930225624923	0.752477174962786	0.0793337680299063	0.143814524884733	0.140086469143348
AEBP1	Neuron	chr7	Original	953.0	0.777349015609809	0.604339014428099	0.67173317220266	0.361463748597836	0.560746869660199
AEBP1	Neuron	chr7	parmigiano	187.0	0.218733471360446	0.47254137383244	0.0445658222649548	0.232761332226997	0.0614999913587685
AEBP1	Oligodendrocyte	chr7	Original	764.0	0.651432167532304	0.740902625558452	0.373310726469149	0.332511102051001	0.410764579127714
AEBP1	Oligodendrocyte	chr7	parmigiano	213.0	0.908492971890216	0.350064981632052	0.0676328936918419	0.203669480026744	0.0478801210336002
AEBP2	Astrocyte	chr12	Original	1012.0	0.838544100845963	0.895284281818646	0.955498478479115	0.764688123280164	0.692848446955373
AEBP2	Astrocyte	chr12	parmigiano	135.0	0.67961544974613	0.730789697053659	0.621234060409087	0.705108440674497	0.523497155834089
AEBP2	Coding	chr12	Original	557.0	0.781278050471829	0.882024204548782	0.811511894482517	0.786763495717743	0.643038519928573
AEBP2	Coding	chr12	parmigiano	318.0	0.928790259338474	0.473640686913259	0.51381917738358	0.584263699614202	0.44722242515404
AEBP2	Microglia	chr12	Original	1012.0	0.820680936414281	0.895284281818646	0.955498478479115	0.369595479937003	0.664832317318181
AEBP2	Microglia	chr12	parmigiano	183.0	0.752121820149845	0.559971144772411	0.973531520393295	0.655798645483033	0.469733324548736
AEBP2	Neuron	chr12	Original	1012.0	0.850764165929962	0.895284281818646	0.955498478479115	0.901281222283148	0.705518989904522
AEBP2	Neuron	chr12	parmigiano	95.0	0.938793015862382	0.62102139726891	0.999177924927576	0.884394323681776	0.624722722002918
AEBP2	Oligodendrocyte	chr12	Original	1012.0	0.832911785856787	0.895284281818646	0.955498478479115	0.483050971587373	0.697037633047731
AEBP2	Oligodendrocyte	chr12	parmigiano	182.0	0.841091554293978	0.579371833690059	0.912857227839982	0.757271719306727	0.45810157529464
AEN	Astrocyte	chr15	Original	863.0	0.833550042807545	0.851819810042563	0.748448626225285	0.947268988897829	0.756771342738939
AEN	Astrocyte	chr15	parmigiano	168.0	0.0959765792825511	0.168400295092148	0.147475541754989	0.187620077575648	0.172661190078931
AEN	Coding	chr15	Original	389.0	0.888008194463934	0.977055962946009	0.543531858655319	0.993476688772885	0.767375342254374
AEN	Coding	chr15	parmigiano	181.0	0.601705814938418	0.501443122206007	0.350744677321472	0.695642943022971	0.443153107596967
AEN	Microglia	chr15	Original	741.0	0.683828431011877	0.730652016389773	0.461974749590282	0.70886011779463	0.534964238410008
AEN	Microglia	chr15	parmigiano	206.0	0.345897746033363	0.414386681100785	0.285898012551975	0.607145293650223	0.330155309037035
AEN	Neuron	chr15	Original	835.0	0.816260587383512	0.858566816675387	0.802323349331674	0.963295817149277	0.785637289564202
AEN	Neuron	chr15	parmigiano	140.0	0.164365932034551	0.149325475336543	0.338968756884718	0.301088827808729	0.357981531476446
AEN	Oligodendrocyte	chr15	Original	873.0	0.811603258364615	0.710932629605144	0.874743585110142	0.701913813467987	0.942416020035169
AEN	Oligodendrocyte	chr15	parmigiano	287.0	0.938870843104461	0.167039816790369	0.95117947894421	0.482887314466096	0.406959321613352
AFAP1	Astrocyte	chr4	Original	2481.0	0.05671703579594	0.142720244982835	0.0201871817412704	0.339659218877642	0.110339959158059
AFAP1	Astrocyte	chr4	parmigiano	125.0	0.462264073156384	0.57726950643381	0.25921955366342	0.676769688060324	0.442900767591146
AFAP1	Coding	chr4	Original	1406.0	0.16525222036165	0.111471416083306	0.0723572905333014	0.481374472901682	0.346823523666801
AFAP1	Coding	chr4	parmigiano	547.0	0.801657296168023	0.426263338472914	0.580615524872862	0.566554005425673	0.732685872125631
AFAP1	Microglia	chr4	Original	2814.0	0.0617263037231544	0.203424221202204	0.0169997127346918	0.304370745647908	0.0711669279449415
AFAP1	Microglia	chr4	parmigiano	274.0	0.776160091348322	0.628253712480506	0.260709638607255	0.463937069480068	0.652807243177609
AFAP1	Neuron	chr4	Original	2656.0	0.0604802844471153	0.158849775498684	0.0216267798997389	0.303048526433603	0.115530895045026
AFAP1	Neuron	chr4	parmigiano	103.0	0.683321455487991	0.696469959228957	0.498095322885863	0.952173352061664	0.617758555076544
AFAP1	Oligodendrocyte	chr4	Original	2481.0	0.0598850814822149	0.14272024498289	0.0201871817411009	0.305418221304123	0.104756267196298
AFAP1	Oligodendrocyte	chr4	parmigiano	184.0	0.941223959151268	0.736592971100666	0.824332983436769	0.970021947405012	0.806108157778728
AFAP1L1	Astrocyte	chr5	Original	1218.0	0.960045491016615	0.203950113683381	0.828343227373416	0.576861708860635	0.762654091546233
AFAP1L1	Astrocyte	chr5	parmigiano	230.0	0.987341436378838	0.783983322920848	0.660191897846822	0.995207658113368	1.0
AFAP1L1	Coding	chr5	Original	380.0	0.0778983503228675	0.0148426990106368	0.966549442906263	0.347063487259593	0.0650519397428039
AFAP1L1	Coding	chr5	parmigiano	215.0	0.282913113658834	0.283005068361973	0.807627253165286	0.897443524028215	0.847897517235436
AFAP1L1	Microglia	chr5	Original	1128.0	0.161881949877394	0.149074535370122	0.755421353300279	0.635096917223749	0.585826206618268
AFAP1L1	Microglia	chr5	parmigiano	184.0	0.737955057281603	0.516438254465985	0.334020424340742	0.688091559369021	0.461841460601911
AFAP1L1	Neuron	chr5	Original	1194.0	0.898300365983041	0.0174087735316476	0.63921985030471	0.0754358646953251	0.0210639091502538
AFAP1L1	Neuron	chr5	parmigiano	162.0	0.9910101453138	0.812967118408174	0.970025522761483	0.973720543702611	0.882060263721147
AFAP1L1	Oligodendrocyte	chr5	Original	1135.0	0.187077835009356	0.0901894294997631	0.762502968172787	0.621325091557453	0.416511090728849
AFAP1L1	Oligodendrocyte	chr5	parmigiano	215.0	0.202307773610273	0.366439573940698	0.136465281428563	0.328933912617548	0.239474460853214
AFAP1L2	Astrocyte	chr10	Original	1959.0	0.68927123388203	0.468769707691162	0.564492591068029	0.762411493953913	0.861652509870574
AFAP1L2	Astrocyte	chr10	parmigiano	113.0	0.30222767500561	0.300886540076462	0.236660595473012	0.15398954856572	0.590166843828894
AFAP1L2	Coding	chr10	Original	444.0	0.960773806114942	0.882666510669607	0.827384096697212	0.934521515921829	0.927351726719473
AFAP1L2	Coding	chr10	parmigiano	199.0	0.597074490470646	0.289458339231051	0.91588760106511	0.764986583348041	0.344279475088879
AFAP1L2	Neuron	chr10	Original	1596.0	0.936071939967104	0.635734964663359	0.511913619774234	0.890791369389167	0.841423533831416
AFAP1L2	Neuron	chr10	parmigiano	102.0	0.7853668523531	0.822539899641219	0.661197948745946	0.792147640833206	0.723749221877737
AFAP1L2	Oligodendrocyte	chr10	Original	1599.0	0.927264881625478	0.635130790523852	0.495991147789708	0.819800163528663	0.826888366979228
AFAP1L2	Oligodendrocyte	chr10	parmigiano	154.0	0.701896814194762	0.602481484966321	0.736673535368562	0.897885297938277	0.436241398498434
AFDN	Astrocyte	chr6	Original	1985.0	0.910113154379509	0.576867607050368	0.426003681951084	0.573341635409897	0.529361642327992
AFDN	Astrocyte	chr6	parmigiano	233.0	0.246546052026356	0.399746419536462	0.146721349058883	0.607722528019543	0.295769042382226
AFDN	Coding	chr6	Original	729.0	0.596503123825239	0.478580358648532	0.63291753703163	0.58162399604874	0.580416886629114
AFDN	Coding	chr6	parmigiano	360.0	0.444891405205577	0.324758084515817	0.591778616577684	0.792780795003566	0.587321961976019
AFDN	Microglia	chr6	Original	1902.0	0.969099611732186	0.5734156816972	0.681565661042075	0.652841008964498	0.514500928809765
AFDN	Microglia	chr6	parmigiano	206.0	0.882980185494016	0.959924428021601	0.317400033893437	0.374669253284722	0.923546637975851
AFDN	Neuron	chr6	Original	1968.0	0.9098646246198	0.538778138208567	0.447910837897019	0.589850987761522	0.50257139234203
AFDN	Neuron	chr6	parmigiano	159.0	0.93262675250004	0.343929361560672	0.436004413800444	0.946924387423179	0.636718897076154
AFDN	Oligodendrocyte	chr6	Original	1988.0	0.951586208716395	0.559461641883584	0.432168108158538	0.591342632012428	0.539567366739058
AFDN	Oligodendrocyte	chr6	parmigiano	267.0	0.987826426569343	0.836867909183116	0.887000456869254	0.785564647863829	0.741725526002921
AFF1	Astrocyte	chr4	Original	1645.0	0.043381279015459	0.139166020406607	0.0058463755312152	0.545819241644194	0.0699596472560439
AFF1	Astrocyte	chr4	parmigiano	153.0	0.960118666668499	0.952441165945909	0.621950942041713	0.897531776100553	0.927073203711083
AFF1	Coding	chr4	Original	713.0	0.383336090964111	0.25357697740668	0.0850743461886534	0.595036285241105	0.138125244152144
AFF1	Coding	chr4	parmigiano	322.0	0.865783400239831	0.838143260025345	0.447681077980634	0.648419081209164	0.624770487921711
AFF1	Microglia	chr4	Original	1643.0	0.0409446003714573	0.134689822657361	0.0064619818639304	0.580780084908905	0.0799796698137849
AFF1	Microglia	chr4	parmigiano	216.0	0.974578844727047	0.990151931944205	0.653380932747786	0.511441729513805	0.29980841056351
AFF1	Neuron	chr4	Original	1826.0	0.0367508651045259	0.186301755894174	0.0056171152402893	0.574787586128181	0.075579215251307
AFF1	Neuron	chr4	parmigiano	180.0	0.993810718207623	0.997010183965052	0.948270411382382	0.89129296876555	0.781041749351342
AFF1	Oligodendrocyte	chr4	Original	1642.0	0.0487741729839881	0.134791887675184	0.0070357610013308	0.60003893906698	0.0834007685435231
AFF1	Oligodendrocyte	chr4	parmigiano	233.0	0.881373868407529	0.594068066223026	0.46088219239189	0.495818158397419	0.507891796811127
AFF3	Coding	chr2	Original	801.0	0.11988429888747	0.174041645284152	0.871519071207595	0.267342859610259	0.208707427755216
AFF3	Coding	chr2	parmigiano	331.0	0.894291559075221	0.411891198544646	0.967747082122767	0.252248446756988	0.545373413724734
AFF3	Microglia	chr2	Original	2411.0	0.194016097979131	0.235326661743148	0.610295524628244	0.340443782369581	0.359628133210413
AFF3	Microglia	chr2	parmigiano	68.0	0.0539373680611118	0.0451308845657577	0.0908709151212423	0.152457486433121	0.124827916922053
AFF4	Astrocyte	chr5	Original	1202.0	0.377979858301128	0.151240590661385	0.790758775669822	0.513031337627315	0.118333223483198
AFF4	Astrocyte	chr5	parmigiano	177.0	0.112458808303888	0.197981165809199	0.0318025870213797	0.276093526383404	0.0886082765652588
AFF4	Coding	chr5	Original	613.0	0.295899370568414	0.11956499763017	0.350809391128231	0.317402794778155	0.0719226252944372
AFF4	Coding	chr5	parmigiano	345.0	0.398857822073348	0.385003788465488	0.36642946917012	0.253784111093335	0.204261188351483
AFF4	Microglia	chr5	Original	1224.0	0.860256228655694	0.20248277207234	0.675251833649591	0.664120337868977	0.188931893304093
AFF4	Microglia	chr5	parmigiano	182.0	0.761561598350127	0.253106567161766	0.876796319350654	0.738793657309905	0.335665605733648
AFF4	Neuron	chr5	Original	1227.0	0.850623246195158	0.141994010544725	0.873601264606758	0.523164590169853	0.114516796471394
AFF4	Neuron	chr5	parmigiano	159.0	0.337917730888478	0.219310460614415	0.777173446841664	0.722795197832586	0.29771528069032
AFF4	Oligodendrocyte	chr5	Original	1305.0	0.795519077907282	0.163190298280216	0.819170090112634	0.627646620925806	0.134240776520906
AFF4	Oligodendrocyte	chr5	parmigiano	197.0	0.61354363094384	0.322675727196589	0.79392269967538	0.748249211152131	0.372254664443318
AFG1L	Coding	chr6	Original	478.0	0.882234999928415	0.80298315486144	0.810582550538174	0.987975741275179	0.742674604732949
AFG1L	Coding	chr6	parmigiano	233.0	0.681212881409107	0.737247969167181	0.633465702327122	0.780525804467277	0.885080010417499
AFG3L2	Astrocyte	chr18	Original	1000.0	0.991843298676	0.168099001223494	0.817547037971807	0.365269554716525	0.278837871464774
AFG3L2	Astrocyte	chr18	parmigiano	203.0	0.679690123111583	0.0032627621972031	0.866321154623177	0.216900742312352	0.0255202573171565
AFG3L2	Coding	chr18	Original	346.0	0.124634457708338	0.0680453741438916	0.856808173587569	0.484826832788598	0.481222896627977
AFG3L2	Coding	chr18	parmigiano	176.0	0.0233376055092511	0.0081026865178637	0.968272123346002	0.322293878959123	0.113636946097638
AFG3L2	Microglia	chr18	Original	1065.0	0.990820238833015	0.129165450598487	0.731134419101936	0.641564004008447	0.253606377792179
AFG3L2	Microglia	chr18	parmigiano	241.0	0.872399204918246	0.181302143321539	0.197152001243024	0.549096480736796	0.422025537783192
AFG3L2	Neuron	chr18	Original	1225.0	0.990850647858155	0.143421600122403	0.619611154483803	0.517055494670297	0.190580480213747
AFG3L2	Neuron	chr18	parmigiano	141.0	0.0286538256266071	0.008526762228118	0.431488006687992	0.495381710896007	0.108843007566031
AFG3L2	Oligodendrocyte	chr18	Original	1212.0	0.989862602342288	0.110729635756542	0.503825089628374	0.703773484836601	0.22533076638248
AFG3L2	Oligodendrocyte	chr18	parmigiano	320.0	0.996306304405588	0.23315677892121	0.0636431251672477	0.642507478733073	0.375633119329721
AFM	Coding	chr4	Original	121.0	0.969244697919189	0.393813962594795	0.687792880308364	0.107907459578805	0.50798786744723
AFM	Coding	chr4	parmigiano	77.0	0.0280401241426828	0.0234435384512766	0.0210956381969102	0.0842197814362249	0.0152217138289515
AFMID	Astrocyte	chr17	Original	780.0	0.519028462107375	0.738704722146841	0.667761411567528	0.878946679080378	0.775449691270418
AFMID	Astrocyte	chr17	parmigiano	153.0	0.700592847948332	0.824688266667461	0.501087221003239	0.985009520509724	0.900907156990434
AFMID	Coding	chr17	Original	337.0	0.559588300997608	0.410870026444343	0.243219736044054	0.7506953260557	0.297796903024754
AFMID	Coding	chr17	parmigiano	166.0	0.928445710474983	0.912184533118081	0.884065633956487	0.938992765860343	0.95851477128039
AFMID	Microglia	chr17	Original	723.0	0.451246894652331	0.554278051828096	0.176788435514763	0.768032170273258	0.189678512434071
AFMID	Microglia	chr17	parmigiano	187.0	0.74228469260384	0.739645857383837	0.869634060706529	0.693335664676145	0.814547908533328
AFMID	Neuron	chr17	Original	807.0	0.416259372163523	0.504767332548303	0.171455064934573	0.786653685675335	0.245704597955549
AFMID	Neuron	chr17	parmigiano	86.0	0.0990257732804316	0.168631471213338	0.0609320221429245	0.859436275151676	0.739068451310523
AFMID	Oligodendrocyte	chr17	Original	1083.0	0.723523231230514	0.785090058200227	0.325182972537453	0.838422788219175	0.447243998137684
AFMID	Oligodendrocyte	chr17	parmigiano	201.0	0.592756855082048	0.577776676403422	0.538244158586018	0.529409414438001	0.499775873502542
AFP	Coding	chr4	Original	189.0	0.263663598378011	0.337850397863697	0.0528306893073421	0.669751663585122	0.22425316568873
AFP	Coding	chr4	parmigiano	87.0	0.541860360095289	0.482708235897132	0.404646088835581	0.547998981482276	0.323529635789729
AFTPH	Astrocyte	chr2	Original	695.0	0.9757229039128	0.851240982402419	0.96777697100369	0.82852704609697	0.817406771650128
AFTPH	Astrocyte	chr2	parmigiano	99.0	0.876576497544628	0.74435796678135	0.969077625587068	0.960426156365542	0.897137508836224
AFTPH	Coding	chr2	Original	300.0	0.988706774807938	0.728656383247006	0.845635518092929	0.433852200134105	0.294755610592383
AFTPH	Coding	chr2	parmigiano	170.0	0.300838513559641	0.362938188512533	0.0282563130345811	0.199726582142902	0.0357302055662881
AFTPH	Microglia	chr2	Original	639.0	0.978878202309958	0.979021566950059	0.84046337456725	0.908287326511394	0.945065105475652
AFTPH	Microglia	chr2	parmigiano	99.0	0.837600173447686	0.803444872533353	0.893360620538793	0.964466192912506	0.76117799777596
AFTPH	Neuron	chr2	Original	819.0	0.973990138766736	0.848030937296852	0.790328005389484	0.870602113224374	0.804642953468732
AFTPH	Neuron	chr2	parmigiano	89.0	0.722687271912991	0.787919462001901	0.657026769206559	0.776912147789258	0.863129538203386
AFTPH	Oligodendrocyte	chr2	Original	835.0	0.976786798930966	0.981523278173707	0.513092157795511	0.869660579639584	0.767564394071327
AFTPH	Oligodendrocyte	chr2	parmigiano	135.0	0.700356468152561	0.492446816587543	0.791006171445098	0.904800725834319	0.815679673531878
AGA	Astrocyte	chr4	Original	286.0	0.67626992093564	0.906153454337352	0.227356819320891	0.922295338873083	0.540626564181093
AGA	Astrocyte	chr4	parmigiano	42.0	0.763318171896493	0.845697685281761	0.799748141175728	0.858230647463626	0.585467608602022
AGA	Coding	chr4	Original	124.0	0.628705460903433	0.758777102485759	0.285444761806892	0.456421743942714	0.594647107031768
AGA	Coding	chr4	parmigiano	70.0	0.51705226254437	0.76209143444216	0.338554937994651	0.615290890146004	0.606651230192007
AGA	Microglia	chr4	Original	503.0	0.610753877997172	0.894451366748319	0.603362832652682	0.906131080115168	0.865620305355855
AGA	Microglia	chr4	parmigiano	100.0	0.468476876253227	0.496500697850101	0.829805157192481	0.74797433057264	0.806532684776429
AGA	Neuron	chr4	Original	298.0	0.661591151102944	0.904445150522018	0.252846591243112	0.702303171650448	0.580716767774497
AGA	Neuron	chr4	parmigiano	39.0	0.651526403429411	0.748454147783207	0.632623167027824	0.665689821720229	0.58290776424261
AGA	Oligodendrocyte	chr4	Original	276.0	0.699242318928503	0.905556777768412	0.25917182539186	0.813584188679372	0.596595317221376
AGA	Oligodendrocyte	chr4	parmigiano	64.0	0.52162406365827	0.510753506642121	0.922346366373166	0.934779184198927	0.812820231375323
AGAP1	Astrocyte	chr2	Original	3718.0	0.971017264769949	0.861327922776851	0.944505888829835	0.659415885158988	0.877548057806617
AGAP1	Astrocyte	chr2	parmigiano	194.0	0.0252229962219308	0.0711829912562622	0.0046320383664703	0.150317221868162	0.0403960745310874
AGAP1	Coding	chr2	Original	1139.0	0.975422839027668	0.600487162539823	0.542908867507649	0.305569402620166	0.279885344770236
AGAP1	Coding	chr2	parmigiano	588.0	0.0291642519096245	0.035312722634928	0.0815608780806188	0.0604177315895906	0.144572389497013
AGAP1	Microglia	chr2	Original	3712.0	0.969448639552372	0.861558301177158	0.937135045237659	0.775839190953321	0.879339635937243
AGAP1	Microglia	chr2	parmigiano	218.0	0.0431410602148864	0.152658381710627	0.0106957299047987	0.0989680784735655	0.0821511506477131
AGAP1	Neuron	chr2	Original	3730.0	0.971029489627197	0.861738827458364	0.927956881322121	0.715025861161568	0.872233290110685
AGAP1	Neuron	chr2	parmigiano	153.0	0.0432730807083666	0.0828858944746968	0.0122220120573675	0.112952915461259	0.0643323415751857
AGAP1	Oligodendrocyte	chr2	Original	3754.0	0.971806079767476	0.862482742239324	0.942374834839149	0.725665478325331	0.867291929984384
AGAP1	Oligodendrocyte	chr2	parmigiano	250.0	0.057159038251982	0.166673755943263	0.0219747888394507	0.0980565466876651	0.108707737749564
AGAP2	Astrocyte	chr12	Original	1111.0	0.0316701112451121	0.0117748972564843	0.630897103351808	0.559833824961021	0.13120775722171
AGAP2	Astrocyte	chr12	parmigiano	248.0	0.559156211422559	0.622713103416669	0.673126480979904	0.858675733762962	0.764360225302626
AGAP2	Coding	chr12	Original	428.0	0.376982752630605	0.348962862736776	0.907931917474497	0.7563735108721	0.762851097580175
AGAP2	Coding	chr12	parmigiano	233.0	0.302877640113149	0.413773326932724	0.16736684845389	0.846028012580535	0.663161221406179
AGAP2	Microglia	chr12	Original	1253.0	0.0030255824340306	0.0011785987822895	0.127361218737487	0.114471290749747	0.0211478855692321
AGAP2	Microglia	chr12	parmigiano	398.0	0.0216144143883146	0.0107140766185089	0.142154721795981	0.208006442384465	0.0597774321409099
AGAP2	Neuron	chr12	Original	1110.0	0.0212937487229987	0.0281221527454376	0.400949650016648	0.449504521503119	0.333736327535353
AGAP2	Neuron	chr12	parmigiano	201.0	0.816366202800522	0.833514985482964	0.983563247671302	0.942732077208806	0.83368100018984
AGAP2	Oligodendrocyte	chr12	Original	1309.0	0.0021086746884692	0.0006132385379213	0.14814756563457	0.151108406215568	0.0260001203694873
AGAP2	Oligodendrocyte	chr12	parmigiano	509.0	0.0200892234859207	0.0108617921411663	0.0449735663557467	0.11862519538008	0.0349522771768562
AGAP3	Astrocyte	chr7	Original	1833.0	0.446361530465803	0.396692430666627	0.272671692027407	0.631437471508914	0.555665697967735
AGAP3	Astrocyte	chr7	parmigiano	500.0	0.222808440035276	0.619780116788229	0.0861246844984266	0.552020129574048	0.411165720153943
AGAP3	Coding	chr7	Original	768.0	0.764545168620846	0.284733909904889	0.786793914768095	0.769880240704056	0.373369946881288
AGAP3	Coding	chr7	parmigiano	434.0	0.380287448065597	0.847605400143305	0.0591513684369501	0.563078515365638	0.277847446323753
AGAP3	Microglia	chr7	Original	1738.0	0.369349878812381	0.350688817411658	0.331676221059098	0.642230846413054	0.509551580737371
AGAP3	Microglia	chr7	parmigiano	557.0	0.151739418094847	0.322560104355859	0.0879104864342251	0.710909305696814	0.614626433814909
AGAP3	Neuron	chr7	Original	1670.0	0.507960884596061	0.410868669269148	0.427763250900046	0.640896584499093	0.604870836054812
AGAP3	Neuron	chr7	parmigiano	357.0	0.0946651700125695	0.814739437472005	0.0150361302115285	0.343496492952149	0.123870445654564
AGAP3	Oligodendrocyte	chr7	Original	1792.0	0.95533105552988	0.475178704402313	0.427878787556429	0.781826174353702	0.512686203719328
AGAP3	Oligodendrocyte	chr7	parmigiano	588.0	0.976257072161761	0.240882290018145	0.355656554392457	0.681608858408708	0.370475560542715
AGAP4	Coding	chr10	Original	334.0	0.896243522329085	0.9285400389123	0.9254170391339	0.997089037573959	0.965614830003805
AGAP4	Coding	chr10	parmigiano	124.0	0.91286760815924	0.97284177975259	0.396257337837717	0.857383021872552	0.622527357384311
AGAP5	Coding	chr10	Original	219.0	0.0497322600799441	0.240416238903863	0.95128720580007	0.0129495840531479	0.501109360974941
AGAP5	Coding	chr10	parmigiano	97.0	0.0651643819140398	0.41964408192159	0.357109206161186	0.0137837793138125	0.301207410295417
AGAP6	Coding	chr10	Original	247.0	0.216167130812947	0.122713983433739	0.434838677302256	0.261741388249911	0.160512452237343
AGAP6	Coding	chr10	parmigiano	96.0	0.0429675072627411	0.0429489400533027	0.0335279986366466	0.0845245816487789	0.077852227676851
AGAP9	Coding	chr10	Original	243.0	0.230683329667315	0.220075379728337	0.852586797690184	0.804192507841065	0.812687967178311
AGAP9	Coding	chr10	parmigiano	80.0	0.173123540501788	0.102439214680739	0.751144848568193	0.699746016226119	0.540159754438409
AGBL1	Astrocyte	chr15	Original	3379.0	0.463721658151852	0.845842835357625	0.149728095038563	0.902316547451837	0.525684357880567
AGBL1	Astrocyte	chr15	parmigiano	111.0	0.382199356304573	0.334869277991614	0.804986563140802	0.427492878693214	0.201698060510513
AGBL1	Coding	chr15	Original	1265.0	0.524931471981313	0.748937793924662	0.236593439475725	0.795330920534541	0.686005332089572
AGBL1	Coding	chr15	parmigiano	601.0	0.483931386429484	0.212052325684679	0.766634708914759	0.430929694900266	0.354470394132645
AGBL2	Astrocyte	chr11	Original	834.0	0.0687636212318894	0.0862161675548147	0.0476076904067454	0.308858207789823	0.159801928901664
AGBL2	Astrocyte	chr11	parmigiano	167.0	0.0666482372752577	0.0500260512326039	0.0511787448243263	0.621059346011413	0.339171505054201
AGBL2	Coding	chr11	Original	280.0	0.560915747274734	0.652739786411802	0.457466552009696	0.594178324940707	0.432453105762093
AGBL2	Coding	chr11	parmigiano	150.0	0.879057055805713	0.767744505160298	0.880743369996037	0.787866778737323	0.863921880579087
AGBL2	Microglia	chr11	Original	1194.0	0.647734747379096	0.190258889968205	0.346162227582579	0.667826714086944	0.296494322636178
AGBL2	Microglia	chr11	parmigiano	214.0	0.380724323703825	0.256265956277089	0.517904204797081	0.497075089411617	0.647040998577734
AGBL2	Neuron	chr11	Original	976.0	0.0671235875328587	0.0762110267459528	0.0660070240996192	0.260223489678795	0.187954603123502
AGBL2	Neuron	chr11	parmigiano	125.0	0.143774023328126	0.190024568855429	0.0503461889910939	0.680833700132976	0.240209766560116
AGBL2	Oligodendrocyte	chr11	Original	1112.0	0.119537764842447	0.0769938613419762	0.140884778707417	0.273726732219218	0.24600653709793
AGBL2	Oligodendrocyte	chr11	parmigiano	240.0	0.0614772303978842	0.0533692778905627	0.0269912709944189	0.661091903878369	0.36541877024138
AGBL3	Astrocyte	chr7	Original	1293.0	0.755869520928158	0.806340827483485	0.119957254420008	0.37031287922167	0.259339488895709
AGBL3	Astrocyte	chr7	parmigiano	207.0	0.70794707874372	0.81530548904449	0.246207448104769	0.723422729642611	0.304660058331698
AGBL3	Coding	chr7	Original	519.0	0.733833908761322	0.735291501466268	0.283910153180463	0.802291398718865	0.608729697663608
AGBL3	Coding	chr7	parmigiano	231.0	0.569254816863473	0.284804513042795	0.127418400637438	0.523658815649628	0.267653776950341
AGBL3	Microglia	chr7	Original	1200.0	0.771841270393326	0.756416845155861	0.448596317651512	0.614276400947489	0.719344683896622
AGBL3	Microglia	chr7	parmigiano	236.0	0.924183506545283	0.557826794837853	0.666906337041616	0.737648679844368	0.767622369108722
AGBL3	Neuron	chr7	Original	1147.0	0.677326210856854	0.545065016728075	0.119553876969425	0.380781452212789	0.258570508789911
AGBL3	Neuron	chr7	parmigiano	125.0	0.315032435145471	0.295173041061115	0.188834349056885	0.515120215201964	0.310800262746368
AGBL3	Oligodendrocyte	chr7	Original	1266.0	0.86378463190554	0.790302753676653	0.263474762765637	0.666481819761951	0.664354265011379
AGBL3	Oligodendrocyte	chr7	parmigiano	227.0	0.83335336583018	0.757611127297676	0.400625949194389	0.798581361771939	0.765356264052857
AGBL4	Astrocyte	chr1	Original	3231.0	0.891778678271287	0.341137161899801	0.0931485662427543	0.739930986411908	0.580315604626354
AGBL4	Astrocyte	chr1	parmigiano	95.0	0.0075139562090147	0.0653403492328766	0.004604232027737	0.252697350467106	0.423970973693743
AGBL4	Coding	chr1	Original	852.0	0.962848725165492	0.411192125157087	0.0418571820005585	0.295639710370611	0.0507914845904816
AGBL4	Coding	chr1	parmigiano	445.0	0.164351867812784	0.500399381541812	0.0357313745103449	0.671198370499815	0.398183033819612
AGBL4	Microglia	chr1	Original	3406.0	0.900703985281875	0.36991803375873	0.149400682070224	0.791781157460412	0.579065787147178
AGBL4	Microglia	chr1	parmigiano	180.0	0.379483053995695	0.517361941901805	0.330131919311128	0.905058129640879	0.7262132664424
AGBL4	Neuron	chr1	Original	3310.0	0.890717185414617	0.35005375479814	0.0785540586441009	0.722584234722247	0.588716833911385
AGBL4	Neuron	chr1	parmigiano	104.0	0.0063336180734398	0.127217113439848	0.0078798228561226	0.0728132376154785	0.212475675277837
AGBL4	Oligodendrocyte	chr1	Original	3458.0	0.879927538333788	0.377472179918973	0.098828779642329	0.685362612403299	0.623445530652616
AGBL4	Oligodendrocyte	chr1	parmigiano	205.0	0.565757839551884	0.738059381717175	0.439874741973841	0.965902883298052	0.799694795840833
AGBL5	Astrocyte	chr2	Original	1032.0	0.991419927940607	0.760705430065423	0.628615537116352	0.977445968383485	0.940732055088186
AGBL5	Astrocyte	chr2	parmigiano	268.0	0.610225011974958	0.436111045068517	0.78207211125286	0.3788425296506	0.498095605338576
AGBL5	Coding	chr2	Original	417.0	0.77740693572945	0.924025950502699	0.628465193719246	0.97459179032964	0.968689177321245
AGBL5	Coding	chr2	parmigiano	224.0	0.20107850049295	0.0564290450329204	0.71029239723717	0.312619159960504	0.217311576923471
AGBL5	Microglia	chr2	Original	1011.0	0.7962288563806	0.960612976689242	0.459958032594175	0.888731421954486	0.950539180990581
AGBL5	Microglia	chr2	parmigiano	352.0	0.754610716914988	0.815871569168426	0.805931851102088	0.855822408896882	0.584822508508747
AGBL5	Neuron	chr2	Original	908.0	0.706008753957613	0.911340556432867	0.410467604408487	0.922471717942529	0.916860623085727
AGBL5	Neuron	chr2	parmigiano	187.0	0.697029099436859	0.448930133222616	0.300554199869317	0.340059273669867	0.78562575654139
AGBL5	Oligodendrocyte	chr2	Original	846.0	0.683757800492428	0.888431168287626	0.4276114243438	0.954449549824145	0.923584325251409
AGBL5	Oligodendrocyte	chr2	parmigiano	326.0	0.921534498147423	0.535634093148832	0.930845541107363	0.402406101201508	0.736334625522632
AGER	Astrocyte	chr6	Original	523.0	0.231740073704294	0.220270666366121	0.403245137556903	0.425545716126683	0.208845516995342
AGER	Astrocyte	chr6	parmigiano	296.0	0.970885683282599	0.520996424819943	0.981027759696712	0.458185502387517	0.249438673873019
AGER	Coding	chr6	Original	107.0	0.989011356717058	0.912584796925445	0.360367680024725	0.657446077830668	0.53954656697099
AGER	Coding	chr6	parmigiano	85.0	0.991893133520202	0.867617754345486	0.188489005440196	0.416450001741777	0.379079693188289
AGER	Microglia	chr6	Original	464.0	0.0185740772876453	0.12199636395244	0.750161124387671	0.555916912039212	0.306066331671491
AGER	Microglia	chr6	parmigiano	285.0	0.967319889470476	0.77299851154723	0.354549733912974	0.741529077626396	0.453422512126669
AGER	Neuron	chr6	Original	402.0	0.0801684126651414	0.366608109901404	0.924561792048475	0.785887725903882	0.78585773999157
AGER	Neuron	chr6	parmigiano	204.0	0.982129185252736	0.989467046121111	0.333112230473893	0.918353639162651	0.668921822704833
AGER	Oligodendrocyte	chr6	Original	477.0	0.0296562251103976	0.215521132957192	0.489819734268964	0.612676257946017	0.38830900162227
AGER	Oligodendrocyte	chr6	parmigiano	282.0	0.964815487851822	0.634430736329692	0.114485502994886	0.60214086524111	0.284768518926926
AGFG1	Astrocyte	chr2	Original	1004.0	0.918468577021254	0.848698150464937	0.825226840400591	0.771408734258545	0.845732286542041
AGFG1	Astrocyte	chr2	parmigiano	140.0	0.515352075703456	0.412991347797645	0.535507225190717	0.638449331864501	0.566979216151905
AGFG1	Coding	chr2	Original	509.0	0.945005804975351	0.970599097756272	0.790385371961419	0.904702977296943	0.597311795656583
AGFG1	Coding	chr2	parmigiano	274.0	0.298600596840384	0.286263273520099	0.732173848656326	0.711196507891525	0.356934392307451
AGFG1	Microglia	chr2	Original	974.0	0.91588062707905	0.87221979851055	0.800379650665011	0.76074140762532	0.840846770118248
AGFG1	Microglia	chr2	parmigiano	111.0	0.583293938491446	0.423257514186919	0.708095521548428	0.850764335332535	0.421366907896286
AGFG1	Neuron	chr2	Original	1083.0	0.91904888848547	0.893670037625161	0.940645086147189	0.753748221289957	0.898488205972762
AGFG1	Neuron	chr2	parmigiano	66.0	0.487303682476339	0.477108705677395	0.459479847323103	0.753510757696982	0.671794037425191
AGFG1	Oligodendrocyte	chr2	Original	1117.0	0.918067323309499	0.909477465590398	0.952197065165101	0.728239497950155	0.910736341453169
AGFG1	Oligodendrocyte	chr2	parmigiano	128.0	0.482722747182063	0.476585594485448	0.741957595167488	0.722057117397374	0.640857551075591
AGFG2	Astrocyte	chr7	Original	1087.0	0.435037462012157	0.245336380471423	0.528710168382311	0.875174198463027	0.579912817785799
AGFG2	Astrocyte	chr7	parmigiano	295.0	0.660214252500214	0.640334920694838	0.604085445895139	0.959382930654083	0.833564791109034
AGFG2	Coding	chr7	Original	337.0	0.542945309069031	0.399209008831719	0.824636739494213	0.690565543198379	0.417106213154512
AGFG2	Coding	chr7	parmigiano	151.0	0.86702938818172	0.902059536887547	0.573651217436983	0.432906701821054	0.752281046888116
AGFG2	Microglia	chr7	Original	1154.0	0.405682681816955	0.42136886888686	0.740561380583833	0.849266280134141	0.871570209925779
AGFG2	Microglia	chr7	parmigiano	376.0	0.69211652276767	0.501167540358325	0.264891509807606	0.971090838396383	0.626117123013753
AGFG2	Neuron	chr7	Original	1289.0	0.409654703373997	0.238409302519459	0.966592749848866	0.870250344607856	0.703072905287369
AGFG2	Neuron	chr7	parmigiano	235.0	0.76091917518953	0.362897548329335	0.592649678281846	0.854613229046011	0.827777955139313
AGFG2	Oligodendrocyte	chr7	Original	1092.0	0.489910795283631	0.443681819526757	0.432530561611412	0.430035991232814	0.290024408064336
AGFG2	Oligodendrocyte	chr7	parmigiano	386.0	0.47641419724827	0.76323820382655	0.248966453299529	0.347151734754953	0.386380631791045
AGGF1	Astrocyte	chr5	Original	679.0	0.228238168533884	0.216804700276986	0.682499115257428	0.653246397796495	0.46664839779405
AGGF1	Astrocyte	chr5	parmigiano	246.0	0.0599648928929799	0.032134399955723	0.373470584890156	0.143417018816375	0.213653667874168
AGGF1	Coding	chr5	Original	264.0	0.172322949990725	0.190621568969448	0.597836762415889	0.589659849075013	0.683530579853788
AGGF1	Coding	chr5	parmigiano	177.0	0.201482225900449	0.255165712959704	0.447318985243432	0.705839832824832	0.242746702321932
AGGF1	Microglia	chr5	Original	648.0	0.166649233689935	0.224967637650362	0.964687785231994	0.251772831317036	0.382549871906429
AGGF1	Microglia	chr5	parmigiano	202.0	0.0927359464958688	0.0392996159356246	0.984531377967319	0.414750759759889	0.306784884551034
AGGF1	Neuron	chr5	Original	706.0	0.0854391165552306	0.110369514226577	0.775454381157436	0.612039213316167	0.486839763950344
AGGF1	Neuron	chr5	parmigiano	182.0	0.0425008391373152	0.027981418273641	0.158262302092129	0.231173377705293	0.13904502177853
AGGF1	Oligodendrocyte	chr5	Original	731.0	0.179975252936084	0.17760847474703	0.754447221334412	0.304225566018615	0.411711759833686
AGGF1	Oligodendrocyte	chr5	parmigiano	288.0	0.354862409554799	0.040187813310965	0.661903893387214	0.277799697519758	0.166811535338534
AGK	Astrocyte	chr7	Original	1090.0	0.480396637580134	0.182450306719825	0.655504134338911	0.504686992299589	0.346516534222995
AGK	Astrocyte	chr7	parmigiano	126.0	0.337264929247915	0.293832150310349	0.223991938475524	0.922115901253918	0.938422386131753
AGK	Coding	chr7	Original	551.0	0.4725097408242	0.224530354459312	0.14074126128173	0.784365216740155	0.262753478134734
AGK	Coding	chr7	parmigiano	270.0	0.056272655183927	0.0443911232503057	0.0552106715511309	0.263109180795668	0.496937471041901
AGK	Microglia	chr7	Original	1259.0	0.531489015980575	0.233854609637374	0.556906396586061	0.526491896414835	0.336011224558023
AGK	Microglia	chr7	parmigiano	174.0	0.581709486131774	0.624117006519803	0.386972102020607	0.597508543230201	0.819758577182244
AGK	Neuron	chr7	Original	1076.0	0.0041109215030825	0.113110921995155	0.342142456117233	0.0121002829097642	0.209042663041357
AGK	Neuron	chr7	parmigiano	88.0	0.701241379191363	0.746082453662524	0.352081191232371	0.815662855009254	0.917904990735329
AGK	Oligodendrocyte	chr7	Original	1373.0	0.232033599556392	0.184510747501683	0.0604315165815293	0.766372767043654	0.362221855136489
AGK	Oligodendrocyte	chr7	parmigiano	234.0	0.58273835698413	0.45830544655121	0.849517512226504	0.62484686331419	0.400611357741991
AGL	Astrocyte	chr1	Original	886.0	0.623156059335232	0.469694592852082	0.515137738586199	0.909605785406669	0.563112933007392
AGL	Astrocyte	chr1	parmigiano	223.0	0.715121729837733	0.709689813150987	0.535324130680451	0.850116500073947	0.886600244204851
AGL	Coding	chr1	Original	434.0	0.319184358059876	0.413937800481967	0.832564337451624	0.736697536950265	0.519861748060805
AGL	Coding	chr1	parmigiano	293.0	0.790584398899509	0.878476922249945	0.637989292106657	0.984161231583878	0.897757255238833
AGL	Microglia	chr1	Original	1050.0	0.782241000085826	0.584656694629281	0.759903708128774	0.8028223141496	0.648834525422313
AGL	Microglia	chr1	parmigiano	318.0	0.726085372801767	0.828765526102367	0.885954148262992	0.922865469884019	0.865908180085138
AGL	Neuron	chr1	Original	865.0	0.558434896506482	0.471949580129316	0.630871201830344	0.688845384267739	0.544912107197025
AGL	Neuron	chr1	parmigiano	192.0	0.686173371357885	0.824863860874022	0.848701838637189	0.769517514275849	0.795990746073359
AGL	Oligodendrocyte	chr1	Original	1285.0	0.769854727620871	0.467599602111521	0.929428766493382	0.89341051595445	0.551107369238548
AGL	Oligodendrocyte	chr1	parmigiano	372.0	0.879432246936617	0.946009982382295	0.635450934219659	0.930674431362386	0.946185798515
AGMAT	Astrocyte	chr1	Original	1081.0	0.436971358078071	0.617977321442594	0.139324672255762	0.405845542047519	0.135637032030066
AGMAT	Astrocyte	chr1	parmigiano	345.0	0.542901756396768	0.759653060574843	0.219085201379902	0.31236522049094	0.182735357448783
AGMAT	Coding	chr1	Original	328.0	0.672778293050007	0.687159637124403	0.490868921199524	0.981991313023554	0.771457045405865
AGMAT	Coding	chr1	parmigiano	191.0	0.737783105770557	0.665250180714461	0.304409054358297	0.940451862648007	0.711492178611109
AGMAT	Microglia	chr1	Original	1115.0	0.966652800465894	0.506044208924234	0.313827764050306	0.575303608637927	0.329262802203708
AGMAT	Microglia	chr1	parmigiano	348.0	0.505346407817261	0.838310198657924	0.153479506796204	0.459530106791181	0.134138912232667
AGMAT	Neuron	chr1	Original	1164.0	0.440417925197779	0.457327159540006	0.120381402415089	0.0895908168183455	0.125749937338413
AGMAT	Neuron	chr1	parmigiano	225.0	0.708846855253418	0.864404784071377	0.421782958994647	0.631436961430468	0.311814166442472
AGMO	Astrocyte	chr7	Original	1721.0	0.319225535157051	0.374525859740664	0.187612268603214	0.107549071432157	0.188584485770529
AGMO	Astrocyte	chr7	parmigiano	115.0	0.332669944654963	0.149112865066935	0.216610987479936	0.812826562207921	0.464195838260916
AGMO	Coding	chr7	Original	352.0	0.99925863180753	0.462783855881076	0.588410311274236	0.769619617740945	0.728592079079283
AGMO	Coding	chr7	parmigiano	144.0	0.713608331959443	0.777570968299483	0.910483597149603	0.477318954591187	0.759796869662601
AGMO	Neuron	chr7	Original	2024.0	0.605265248256791	0.472006206135854	0.171306489851875	0.407161743382154	0.35317483643546
AGMO	Neuron	chr7	parmigiano	122.0	0.248177873231874	0.201410929419162	0.441194001668411	0.887860187524466	0.658139607404882
AGMO	Oligodendrocyte	chr7	Original	1469.0	0.312689494489484	0.318067086731512	0.169420502679808	0.256963954558884	0.314652535043424
AGMO	Oligodendrocyte	chr7	parmigiano	77.0	0.690137319979419	0.797345455657183	0.481191970164397	0.968391669050079	0.785741554120373
AGO1	Astrocyte	chr1	Original	1393.0	0.355854092020946	0.286757056940881	0.218670142435818	0.51777892775894	0.734097588554395
AGO1	Astrocyte	chr1	parmigiano	154.0	0.0310652167673431	0.0764731231676374	0.0126239417077806	0.215195775736903	0.0807301385754681
AGO1	Coding	chr1	Original	685.0	0.807094869212991	0.592321199113269	0.365667647811609	0.632208347265029	0.770020123682202
AGO1	Coding	chr1	parmigiano	313.0	0.597745796964785	0.448992137210226	0.314379898739631	0.670138015379394	0.210408879469393
AGO1	Microglia	chr1	Original	1150.0	0.107917677137265	0.194298863143257	0.0517138489936489	0.379077048153392	0.299335925822022
AGO1	Microglia	chr1	parmigiano	148.0	0.0609864801456605	0.0513680401072147	0.51949231726049	0.286203602301807	0.23799671171603
AGO1	Neuron	chr1	Original	1299.0	0.156498176351545	0.230678394739475	0.113525878307487	0.320527177694274	0.535259082659335
AGO1	Neuron	chr1	parmigiano	125.0	0.0125735173898374	0.0148661743715928	0.0103321179693394	0.0631030830815051	0.0382614464988339
AGO1	Oligodendrocyte	chr1	Original	1601.0	0.261723160664254	0.266452040430887	0.14419599210582	0.664092008552164	0.643438452741879
AGO1	Oligodendrocyte	chr1	parmigiano	253.0	0.0803000709797788	0.0803019601266407	0.313313186523092	0.405132336610075	0.269214323651036
AGO2	Astrocyte	chr8	Original	2491.0	0.324237805110998	0.403524452695812	0.60321673046812	0.536987251229001	0.521708815023731
AGO2	Astrocyte	chr8	parmigiano	236.0	0.568676464419037	0.190582787757693	0.597458700753851	0.872233161691632	0.540379920387921
AGO2	Coding	chr8	Original	1000.0	0.539974544527403	0.365878067544164	0.981276033719977	0.437138165635383	0.665223635125164
AGO2	Coding	chr8	parmigiano	461.0	0.436215634537711	0.236771659361757	0.325659760452926	0.767862246776676	0.466089032733407
AGO2	Microglia	chr8	Original	2445.0	0.821777856006357	0.4753553707962	0.921268193384581	0.496620039667348	0.559453026581294
AGO2	Microglia	chr8	parmigiano	227.0	0.764539904868061	0.827909837551443	0.555307140978656	0.870498756237064	0.824244274129964
AGO2	Neuron	chr8	Original	2412.0	0.592254195913488	0.389766515614183	0.858186391398995	0.0881381944499063	0.462809239625206
AGO2	Neuron	chr8	parmigiano	122.0	0.86966285932158	0.80855100661539	0.822027782368528	0.869850628005122	0.940979797602662
AGO2	Oligodendrocyte	chr8	Original	2486.0	0.692079369009658	0.455797618887704	0.695798882487092	0.573853151509104	0.620138333912929
AGO2	Oligodendrocyte	chr8	parmigiano	289.0	0.726496999034023	0.403916596019671	0.722648445907526	0.895691781429828	0.842545714117378
AGO3	Astrocyte	chr1	Original	1664.0	0.342027376420405	0.727861673745695	0.68850724651692	0.493108196553945	0.813443302365717
AGO3	Astrocyte	chr1	parmigiano	132.0	0.0238457755738393	0.0187997610986952	0.0189313004708118	0.206793376101958	0.0702894302293234
AGO3	Coding	chr1	Original	1107.0	0.854654089976961	0.818709339463824	0.558050312711763	0.507267492465171	0.503684707056761
AGO3	Coding	chr1	parmigiano	435.0	0.19180315626324	0.526247113399921	0.215389980627736	0.160459791796945	0.322097883452047
AGO3	Microglia	chr1	Original	1534.0	0.249000375309629	0.729049810877702	0.540310447285817	0.397079424516516	0.807203139268686
AGO3	Microglia	chr1	parmigiano	126.0	0.0223670891374622	0.0229442973972791	0.0206280343838617	0.176660275082631	0.0702609945951591
AGO3	Neuron	chr1	Original	1591.0	0.918587123871024	0.748525330640153	0.516193194637106	0.359906780840109	0.829780299618276
AGO3	Neuron	chr1	parmigiano	91.0	0.0139475105968888	0.0106408036352158	0.0054534497172675	0.0695242084949657	0.0108658119424772
AGO3	Oligodendrocyte	chr1	Original	1627.0	0.877248939885686	0.68664602154172	0.617260534347122	0.413766636955317	0.740596354217625
AGO3	Oligodendrocyte	chr1	parmigiano	127.0	0.0296830326324768	0.0208103873851282	0.0402403567457483	0.20130759713985	0.0757833686118846
AGO4	Astrocyte	chr1	Original	891.0	0.875601120279003	0.715476684622134	0.966010475602632	0.486297931369584	0.904733849225109
AGO4	Astrocyte	chr1	parmigiano	162.0	0.009832259645541	0.0092668014197918	0.002294870515266	0.158040002504365	0.0298201857052275
AGO4	Coding	chr1	Original	401.0	0.924748318230436	0.969383147340645	0.506916408297218	0.989929627151953	0.952179959660884
AGO4	Coding	chr1	parmigiano	220.0	0.937317962466737	0.95130910595335	0.438686621545455	0.878790941630579	0.709210247717611
AGO4	Microglia	chr1	Original	897.0	0.90406928092313	0.74897001127421	0.995606889332461	0.446494517545929	0.920482146134796
AGO4	Microglia	chr1	parmigiano	136.0	0.0080674758498069	0.0206116972457211	0.0010274268114552	0.064979998517146	0.0446776540850757
AGO4	Neuron	chr1	Original	1040.0	0.929167431091651	0.789856968511783	0.872633346857801	0.344118809641773	0.9501189315782
AGO4	Neuron	chr1	parmigiano	130.0	0.0029955130859558	0.0083373959152911	0.0003672471389271	0.136769393731751	0.0342249928234858
AGO4	Oligodendrocyte	chr1	Original	1117.0	0.901030729122311	0.840695337218785	0.606250447875318	0.507911497539317	0.975975597739454
AGO4	Oligodendrocyte	chr1	parmigiano	217.0	0.026598025460539	0.0359172252096499	0.0156742126227477	0.251506563673191	0.141481669415913
AGPAT1	Astrocyte	chr6	Original	544.0	0.0294251729352132	0.130368310127399	0.209685112112168	0.470667873762611	0.158930864356355
AGPAT1	Astrocyte	chr6	parmigiano	267.0	0.855373168795178	0.506699533496517	0.886603721978588	0.377009936674098	0.227839298306164
AGPAT1	Coding	chr6	Original	195.0	0.436992177085692	0.469252587856785	0.888986309968879	0.815212471228285	0.572053390063251
AGPAT1	Coding	chr6	parmigiano	149.0	0.755230135955507	0.468507743091063	0.503506499971219	0.72902803826285	0.655634587682364
AGPAT1	Microglia	chr6	Original	501.0	0.0195626893141344	0.0770832730898604	0.780417565280765	0.550260715055609	0.195926648762157
AGPAT1	Microglia	chr6	parmigiano	270.0	0.895928026944886	0.577438802942245	0.759774534718994	0.867863620493393	0.628751335759564
AGPAT1	Neuron	chr6	Original	534.0	0.035756730440072	0.235864988335291	0.205340122919771	0.871465220043614	0.3090877438257
AGPAT1	Neuron	chr6	parmigiano	209.0	0.919175843109758	0.870568621638584	0.733909467490249	0.770983647274007	0.564573926411703
AGPAT1	Oligodendrocyte	chr6	Original	638.0	0.0423259662265554	0.230609409179709	0.224005841915308	0.574836545135824	0.298743264895374
AGPAT1	Oligodendrocyte	chr6	parmigiano	337.0	0.83042693478995	0.615210022636077	0.930487093503589	0.762479234044726	0.654874954167013
AGPAT2	Astrocyte	chr9	Original	1001.0	0.0377618252910878	0.0784715921884125	0.570935673343193	0.0854589273252216	0.181929910746055
AGPAT2	Astrocyte	chr9	parmigiano	176.0	0.768801201003526	0.771075716083547	0.724669360759236	0.836287090645166	0.733692503916718
AGPAT2	Coding	chr9	Original	189.0	0.0120274533182939	0.0090818265666454	0.108568456047137	0.0894791533287274	0.0426610096367953
AGPAT2	Coding	chr9	parmigiano	77.0	0.316049915317937	0.409033123235618	0.294165441583484	0.264545057566879	0.344214275422907
AGPAT2	Microglia	chr9	Original	831.0	0.0326781271616429	0.118202977301405	0.486938403951505	0.197562236624976	0.294758927500879
AGPAT2	Microglia	chr9	parmigiano	139.0	0.67325424374089	0.812518333789249	0.536036887415692	0.840482226090099	0.875810768954604
AGPAT2	Neuron	chr9	Original	902.0	0.0144486261337224	0.0054142027642562	0.78571845274212	0.0614914093206689	0.0278214583913849
AGPAT2	Neuron	chr9	parmigiano	96.0	0.718069465251104	0.570838520255042	0.506979589564842	0.433227551001189	0.756437037949129
AGPAT3	Astrocyte	chr21	Original	2288.0	0.151892199056722	0.518394790940145	0.117490819099209	0.157255490978391	0.0301781848201136
AGPAT3	Astrocyte	chr21	parmigiano	101.0	0.757611437174156	0.191462868585705	0.788068347684312	0.147317524445787	0.159461696696475
AGPAT3	Coding	chr21	Original	930.0	0.436814274359305	0.620298079967569	0.244454693312905	0.338207447308382	0.0833572847726465
AGPAT3	Coding	chr21	parmigiano	341.0	0.696510004198539	0.753041524465328	0.831259418862138	0.546143769119396	0.440768827894418
AGPAT3	Microglia	chr21	Original	2516.0	0.0252933206000543	0.263929959063869	0.0470720914743432	0.0025178062915212	0.0164987937852021
AGPAT3	Microglia	chr21	parmigiano	155.0	0.340801296580487	0.322969245664634	0.175845296195976	0.508059679636111	0.321830401470918
AGPAT3	Neuron	chr21	Original	2338.0	0.3077279799902	0.469513834173628	0.105906535843473	0.202698464905884	0.0254005707648109
AGPAT3	Neuron	chr21	parmigiano	94.0	0.587940837083926	0.135468552172037	0.649890479302	0.244256091892984	0.346183601771678
AGPAT3	Oligodendrocyte	chr21	Original	2293.0	0.346119635387986	0.547966667702869	0.11936097626505	0.159224526381638	0.0261819647201794
AGPAT3	Oligodendrocyte	chr21	parmigiano	139.0	0.943486268544074	0.62231373915169	0.975882375931379	0.863042299987518	0.741489991859018
AGPAT4	Astrocyte	chr6	Original	2229.0	0.935823964709076	0.56270570775201	0.892267547710531	0.0919639487939566	0.451903295241123
AGPAT4	Astrocyte	chr6	parmigiano	186.0	0.379889978773141	0.711691976347652	0.0580571806439011	0.408129709432801	0.110238399960903
AGPAT4	Coding	chr6	Original	664.0	0.974454932170685	0.689575783210574	0.280244394089629	0.62818652472009	0.485361291057322
AGPAT4	Coding	chr6	parmigiano	262.0	0.76464663764958	0.641991685902376	0.60480117330113	0.37386403573669	0.689731587073752
AGPAT4	Microglia	chr6	Original	2285.0	0.916830839706369	0.469514257821026	0.972082518937981	0.577389913293169	0.460770978419408
AGPAT4	Microglia	chr6	parmigiano	244.0	0.538816858805843	0.738080325642042	0.448410128655299	0.469440143546169	0.792840342224595
AGPAT4	Neuron	chr6	Original	1882.0	0.943656062647286	0.472550333130846	0.857793505974901	0.198751585463808	0.447256989615141
AGPAT4	Neuron	chr6	parmigiano	64.0	0.337742749104985	0.453186689092862	0.170643515702849	0.652737319001911	0.374214453342607
AGPAT4	Oligodendrocyte	chr6	Original	1962.0	0.947021246323861	0.55508403780478	0.954464450229826	0.23374189794419	0.50172937201775
AGPAT4	Oligodendrocyte	chr6	parmigiano	107.0	0.342072097882669	0.850541821241446	0.28404920687404	0.0839882154759688	0.487186024632001
AGPAT5	Astrocyte	chr8	Original	1375.0	0.0883178107804581	0.0227557961429777	0.874656709568498	0.0368676023932589	0.0395627733055229
AGPAT5	Astrocyte	chr8	parmigiano	187.0	0.501998871629924	0.394179073669902	0.887782344831126	0.50851154096383	0.295664843466281
AGPAT5	Coding	chr8	Original	546.0	0.0557142527501471	0.0198156366709976	0.119414680705275	0.0223223496689519	0.0141583447318692
AGPAT5	Coding	chr8	parmigiano	264.0	0.682750733826019	0.782864096478995	0.583879319932702	0.588596712246958	0.912767341341156
AGPAT5	Microglia	chr8	Original	1400.0	0.117961329424281	0.028617571641272	0.903896813006167	0.0401570214980147	0.0639518551797398
AGPAT5	Microglia	chr8	parmigiano	206.0	0.847956112878051	0.460773097308521	0.605933480759619	0.93894452802141	0.790718184961096
AGPAT5	Neuron	chr8	Original	1406.0	0.094343282330643	0.0303056124590793	0.830072831439642	0.0438658216641309	0.0634690508830705
AGPAT5	Neuron	chr8	parmigiano	116.0	0.523780916820957	0.529200046467232	0.727458171304268	0.894618688632784	0.567362229897016
AGPAT5	Oligodendrocyte	chr8	Original	1453.0	0.108163229801794	0.0208157186062845	0.858852315496679	0.0594212927548213	0.0358383062552967
AGPAT5	Oligodendrocyte	chr8	parmigiano	189.0	0.571842870856436	0.404438333250792	0.890991618877593	0.259492969391319	0.159072310522207
AGPS	Astrocyte	chr2	Original	1535.0	0.880688834064265	0.601654036721235	0.988612682005676	0.988089242547504	0.747244871020743
AGPS	Astrocyte	chr2	parmigiano	337.0	0.190342028327534	0.109086568803649	0.613091630714468	0.370128879966959	0.415286662953485
AGPS	Coding	chr2	Original	614.0	0.816911131795868	0.562483417239066	0.968076332706124	0.384606643992486	0.800014106488727
AGPS	Coding	chr2	parmigiano	382.0	0.093462221406617	0.0648507907398592	0.0647676184041232	0.267375605550714	0.108523755775602
AGPS	Microglia	chr2	Original	1506.0	0.863762766390466	0.678543337947013	0.946758353078343	0.875208038708206	0.819207284635148
AGPS	Microglia	chr2	parmigiano	409.0	0.79815848031334	0.562467760013586	0.951958175948321	0.491821660261897	0.8038495808103
AGPS	Neuron	chr2	Original	1416.0	0.843666316954272	0.574545424140873	0.930480984451473	0.797739877601401	0.603800902534699
AGPS	Neuron	chr2	parmigiano	160.0	0.826175334455635	0.897307918737416	0.870766859888572	0.575589799458043	0.1961742777111
AGPS	Oligodendrocyte	chr2	Original	1490.0	0.851797038894008	0.643939977590636	0.891928618705248	0.806399372955154	0.626857831641295
AGPS	Oligodendrocyte	chr2	parmigiano	508.0	0.646379195048099	0.67540890129091	0.610960661038873	0.594964968689355	0.811426396689548
AGR2	Coding	chr7	Original	155.0	0.283389069732389	0.212704909839832	0.212488617631955	0.485612690732508	0.255924930717777
AGR2	Coding	chr7	parmigiano	73.0	0.0104135966892527	0.0419984736607148	0.0061902974503475	0.515840149999912	0.267110202468886
AGR2	Microglia	chr7	Original	784.0	0.448393906712426	0.556768918371438	0.66531671994005	0.17673536938538	0.410536185523288
AGR2	Microglia	chr7	parmigiano	97.0	0.175958668779851	0.346692685183146	0.484214871646032	0.53938998352789	0.784781212984438
AGR2	Neuron	chr7	Original	1347.0	0.262993921686539	0.372035962895002	0.178987552526841	0.185503127501887	0.126423521859108
AGR2	Neuron	chr7	parmigiano	104.0	0.0115172185807683	0.0730524178571397	0.979127966407698	0.648911195390412	0.352411231517929
AGR3	Coding	chr7	Original	185.0	0.0630075745003097	0.57200694804783	0.226995212596972	0.602193776494718	0.771453695710485
AGR3	Coding	chr7	parmigiano	103.0	0.387715399546827	0.522535215344161	0.542334033223923	0.793037218746941	0.442974167666137
AGRN	Astrocyte	chr1	Original	2306.0	0.1529094253586	0.435196858328255	0.302836313407917	0.758435400162509	0.706076530173771
AGRN	Astrocyte	chr1	parmigiano	156.0	0.0696780022303976	0.0448565000153	0.651086557998405	0.169632744147227	0.25909924191708
AGRN	Coding	chr1	Original	1086.0	0.088559514935755	0.278282309825895	0.757649579596087	0.184301786801891	0.545762864000306
AGRN	Coding	chr1	parmigiano	447.0	0.117634836673767	0.0785881368244056	0.824860489821367	0.142331173744492	0.1298976788566
AGRN	Microglia	chr1	Original	2433.0	0.0586278266050619	0.109925310400842	0.0800149466740133	0.343816180626924	0.325184224494312
AGRN	Microglia	chr1	parmigiano	156.0	0.0796998861429615	0.0330664763460533	0.222058158331839	0.297834221394465	0.0845453385451335
AGRN	Neuron	chr1	Original	2497.0	0.112658237556387	0.214206143485746	0.367016286348806	0.773799729912467	0.635009262347297
AGRN	Neuron	chr1	parmigiano	127.0	0.0714061740188184	0.046087894641523	0.737486932512955	0.159058369198917	0.176872512500133
AGRN	Oligodendrocyte	chr1	Original	2408.0	0.07284677959838	0.117297045281028	0.108753720540845	0.328278269869692	0.328038248333129
AGRN	Oligodendrocyte	chr1	parmigiano	135.0	0.0552783059615823	0.0208213895058261	0.0852426222143738	0.165181723365225	0.027010452285298
AGRP	Astrocyte	chr16	Original	506.0	0.45197713918313	0.400030949217401	0.967295391185165	0.701504759854342	0.502124604755209
AGRP	Astrocyte	chr16	parmigiano	212.0	0.639588121393549	0.587039197598204	0.730785812052986	0.89328354486544	0.683952535139962
AGRP	Coding	chr16	Original	61.0	0.599067935682859	0.232027658129596	0.875430160311267	0.577983889344889	0.23581524886524
AGRP	Coding	chr16	parmigiano	39.0	0.233933722579873	0.224285565970018	0.13945866298444	0.500298831874071	0.237228098406405
AGRP	Microglia	chr16	Original	492.0	0.638100924483013	0.42735610774493	0.988031501066947	0.791911548267996	0.606463127599003
AGRP	Microglia	chr16	parmigiano	172.0	0.42544627980235	0.302362390275335	0.906147379551067	0.683462940711375	0.305327765607907
AGRP	Neuron	chr16	Original	789.0	0.010993480935602	0.387504958115017	0.12788791450174	0.0006354670387533	0.13582792619636
AGRP	Neuron	chr16	parmigiano	147.0	0.169359300679994	0.357470316500427	0.0356973763200797	0.0282462931934938	0.003155943081745
AGRP	Oligodendrocyte	chr16	Original	298.0	0.804586267322002	0.756048520122556	0.967325818807229	0.624671191362218	0.604893271848523
AGRP	Oligodendrocyte	chr16	parmigiano	172.0	0.387054823279336	0.329876925066734	0.724083199973128	0.452798557242522	0.30503433365647
AGT	Astrocyte	chr1	Original	540.0	0.200998134814842	0.443095627622741	0.0567866038766305	0.860277131683506	0.364110677937001
AGT	Astrocyte	chr1	parmigiano	39.0	0.93894253407612	0.953729953213673	0.338315508384757	0.907638080922864	0.780937036847351
AGT	Coding	chr1	Original	151.0	0.358625119735518	0.720997134747218	0.0667337959299538	0.513930077816311	0.551244243155638
AGT	Coding	chr1	parmigiano	60.0	0.74106875795524	0.257232785361152	0.254965665797642	0.289471546665862	0.236527440531953
AGT	Neuron	chr1	Original	587.0	0.137167088232207	0.308594727010751	0.0144893370580053	0.825490496663089	0.347238874786175
AGT	Neuron	chr1	parmigiano	30.0	0.422772932368655	0.228447635299289	0.518804791942447	0.780620894550025	0.306651058714102
AGT	Oligodendrocyte	chr1	Original	683.0	0.193068264956031	0.213937443466229	0.445791944056102	0.935692223050187	0.770847082107802
AGT	Oligodendrocyte	chr1	parmigiano	61.0	0.501025260150989	0.280608388810897	0.469437815959721	0.966079228250002	0.677925325064356
AGTPBP1	Astrocyte	chr9	Original	1529.0	0.379224975849495	0.439632577750934	0.321426064024573	0.729463469146536	0.599523022321324
AGTPBP1	Astrocyte	chr9	parmigiano	379.0	0.0933520516736196	0.138753278958306	0.102155552729296	0.215602474030246	0.356839057261979
AGTPBP1	Coding	chr9	Original	211.0	0.482314973308017	0.28424306816378	0.328763653946394	0.484656045481114	0.581108025771098
AGTPBP1	Coding	chr9	parmigiano	141.0	0.771229308099371	0.783621749140339	0.973219240222507	0.292019744111933	0.315690822800849
AGTPBP1	Microglia	chr9	Original	1307.0	0.612759851773526	0.417081554409633	0.338681560694089	0.857308107751727	0.597617062982371
AGTPBP1	Microglia	chr9	parmigiano	277.0	0.179298435384207	0.217868913013966	0.233328307659006	0.291853413564554	0.667952385039123
AGTPBP1	Neuron	chr9	Original	1093.0	0.673339550406814	0.374013627555311	0.314937459930815	0.629827126726144	0.531705091567103
AGTPBP1	Neuron	chr9	parmigiano	128.0	0.0946841784425677	0.0533442160413576	0.106673833150331	0.193045255177725	0.0721803357493521
AGTPBP1	Oligodendrocyte	chr9	Original	1127.0	0.340904186398164	0.402215418157599	0.312219012486468	0.665881617147469	0.600264508201238
AGTPBP1	Oligodendrocyte	chr9	parmigiano	245.0	0.104421388373554	0.171568204170998	0.0395409559157464	0.260671121813639	0.262603554882128
AGTR1	Astrocyte	chr3	Original	777.0	0.752371968273766	0.501287788860867	0.445803780180768	0.890200889270532	0.853666003280237
AGTR1	Astrocyte	chr3	parmigiano	173.0	0.697343939340808	0.300280284191513	0.662424989370959	0.480748771274621	0.335439300238319
AGTR1	Coding	chr3	Original	191.0	0.934312945960462	0.716426623893715	0.843839782238622	0.740477260375678	0.457312107273439
AGTR1	Coding	chr3	parmigiano	101.0	0.47115604895471	0.236126520899005	0.144797158521252	0.547162949372854	0.206860310632923
AGTR1	Oligodendrocyte	chr3	Original	1004.0	0.734218207959594	0.827971123825856	0.691665796948524	0.942856669056046	0.884684870116217
AGTR1	Oligodendrocyte	chr3	parmigiano	289.0	0.502766693526047	0.339978692815954	0.451910861782194	0.682040644393685	0.480004414854184
AGTRAP	Astrocyte	chr1	Original	1116.0	0.767109373166993	0.889665515778812	0.36990941500487	0.619598503961335	0.73523260908939
AGTRAP	Astrocyte	chr1	parmigiano	220.0	0.967261185901421	0.937804142230129	0.65649747001782	0.710854631209293	0.571394198722341
AGTRAP	Coding	chr1	Original	154.0	0.576128117814955	0.516401979632247	0.835980288926776	0.450045838485573	0.792721844504545
AGTRAP	Coding	chr1	parmigiano	86.0	0.747459715786129	0.562280578178356	0.63945958605552	0.787124197237246	0.466449243173594
AGTRAP	Microglia	chr1	Original	630.0	0.898726558367886	0.939645464102054	0.375162252936257	0.622202443827216	0.275880329221384
AGTRAP	Microglia	chr1	parmigiano	156.0	0.777378497828862	0.862433112253282	0.889888378369524	0.900761676508378	0.817222866816255
AGTRAP	Neuron	chr1	Original	1015.0	0.0605656368104397	0.82673197949631	0.898378577487871	0.518086343708898	0.438108175323769
AGTRAP	Neuron	chr1	parmigiano	180.0	0.979208691291285	0.991455699144066	0.281182008267404	0.724562617904121	0.17986806861422
AGTRAP	Oligodendrocyte	chr1	Original	796.0	0.811040947897271	0.878289657326019	0.352047005993265	0.312195852612889	0.441398849238078
AGTRAP	Oligodendrocyte	chr1	parmigiano	294.0	0.753481771070123	0.869228457150567	0.858087999691061	0.944499093914221	0.750869257009691
AGXT	Coding	chr2	Original	291.0	0.218140129910822	0.243748130959749	0.184455405425303	0.237700194422114	0.157793421177368
AGXT	Coding	chr2	parmigiano	119.0	0.241532882226224	0.13655035200687	0.579699551403716	0.156332167102447	0.513393615180872
AGXT2	Coding	chr5	Original	228.0	0.546860615352221	0.836888906123402	0.626675395847086	0.860942759177447	0.655651146053651
AGXT2	Coding	chr5	parmigiano	121.0	0.358969443175589	0.289402895585579	0.620434333244273	0.771061068929612	0.499113808240306
AHCTF1	Astrocyte	chr1	Original	980.0	0.236421784994309	0.44938109049567	0.0292540928377129	0.56807854498668	0.0767759914319285
AHCTF1	Astrocyte	chr1	parmigiano	111.0	0.925994580698644	0.984610667825633	0.437152416901074	0.962989040137578	0.867781229462649
AHCTF1	Coding	chr1	Original	527.0	0.502670860856674	0.806219304233686	0.130181173819644	0.599997013459874	0.138986573011904
AHCTF1	Coding	chr1	parmigiano	280.0	0.631631350793397	0.746068690351099	0.270536936936355	0.938771337409928	0.625867688301687
AHCTF1	Microglia	chr1	Original	1001.0	0.19568970256991	0.407619634304219	0.0340038353893102	0.110566038484885	0.0461113541180255
AHCTF1	Microglia	chr1	parmigiano	120.0	0.973977618117139	0.968908229073381	0.346310970433105	0.984503713383038	0.902920808794543
AHCTF1	Neuron	chr1	Original	1212.0	0.185265539591199	0.420188840447269	0.0426751917773066	0.140346397326806	0.0427153271510223
AHCTF1	Neuron	chr1	parmigiano	76.0	0.830882223610683	0.884855345355812	0.913175471511162	0.882721133430604	0.82284157329325
AHCTF1	Oligodendrocyte	chr1	Original	935.0	0.263000331093345	0.427781513931088	0.0519623407003224	0.376146317687671	0.0752310451166504
AHCTF1	Oligodendrocyte	chr1	parmigiano	115.0	0.255562020803263	0.105008697310726	0.514919522085787	0.812722482634497	0.287693718075333
AHCY	Astrocyte	chr20	Original	807.0	0.389875040677048	0.201877553424809	0.737756808213797	0.554696566160453	0.527181798320589
AHCY	Astrocyte	chr20	parmigiano	210.0	0.6118819581688	0.378385141846082	0.932587869134387	0.883603372537741	0.761983971043708
AHCY	Coding	chr20	Original	302.0	0.266120764938923	0.380727510182104	0.625908632736218	0.409099539557855	0.660305244973019
AHCY	Coding	chr20	parmigiano	114.0	0.948889364593295	0.411396653533405	0.384535849654831	0.372891464434866	0.251436039030747
AHCY	Microglia	chr20	Original	895.0	0.375158507198548	0.181117149894906	0.264659156691934	0.63012866171823	0.281139593871358
AHCY	Microglia	chr20	parmigiano	195.0	0.41326281562296	0.236188906147109	0.433847667352565	0.81326366495855	0.633574449101681
AHCY	Neuron	chr20	Original	1103.0	0.248111498998415	0.0827165804252244	0.624082603600817	0.582964601491241	0.284773313974211
AHCY	Neuron	chr20	parmigiano	167.0	0.470126433779126	0.341618432147152	0.659422730233237	0.339514072387812	0.335859950672352
AHCY	Oligodendrocyte	chr20	Original	907.0	0.027775866361522	0.0435604512130628	0.0511876216583237	0.0261833183043	0.254163169876186
AHCY	Oligodendrocyte	chr20	parmigiano	219.0	0.438656889098751	0.286065778251603	0.286081153922971	0.296696816975926	0.477697131015883
AHCYL1	Astrocyte	chr1	Original	548.0	0.0026514364278871	0.000370614661493	0.650123599211723	0.0525596179137182	0.0244489850681917
AHCYL1	Astrocyte	chr1	parmigiano	65.0	0.0094485420858141	0.0070491634638296	0.0033599325847546	0.314422860152171	0.0747908774945444
AHCYL1	Coding	chr1	Original	212.0	0.0016147882021853	0.0003141105912107	0.251320655893966	0.0270725081429979	0.0140292601910592
AHCYL1	Coding	chr1	parmigiano	113.0	0.0078960451548602	0.0072624629541301	0.0061964217924597	0.308976068920581	0.0904892059607868
AHCYL1	Microglia	chr1	Original	702.0	0.0023724555200488	0.000610561843882	0.395594386089192	0.0468343647610803	0.039673913245761
AHCYL1	Microglia	chr1	parmigiano	84.0	0.0200450901570874	0.0118225134019867	0.015818021690078	0.29263209657047	0.153686587255331
AHCYL1	Neuron	chr1	Original	595.0	0.0027603976092973	0.0004344963960636	0.347926723112698	0.0551923344555892	0.0246700613749972
AHCYL1	Neuron	chr1	parmigiano	52.0	0.0119055676751916	0.0067247761880174	0.006531995794183	0.03282199340909	0.103424881628311
AHCYL1	Oligodendrocyte	chr1	Original	657.0	0.0021971981961923	0.0004162486910268	0.205561564965592	0.0366483956400445	0.0270020845863688
AHCYL1	Oligodendrocyte	chr1	parmigiano	100.0	0.0165461420254365	0.0123803679165299	0.0280295406250343	0.296634411959124	0.175238770692708
AHCYL2	Astrocyte	chr7	Original	1162.0	0.10485047359997	0.0415450968492917	0.143058436263857	0.0681275570321389	0.0124970940181477
AHCYL2	Astrocyte	chr7	parmigiano	85.0	0.153981465758642	0.0646167709135917	0.566291867517546	0.152089589258932	0.0296262071723074
AHCYL2	Coding	chr7	Original	338.0	0.129491010670631	0.0785577155896157	0.606468885626774	0.178435010258762	0.106843206148964
AHCYL2	Coding	chr7	parmigiano	181.0	0.785797463991547	0.713823987070743	0.524889911610898	0.642418126845253	0.78598567758116
AHCYL2	Microglia	chr7	Original	1163.0	0.144000881937015	0.0415552259293328	0.142848205404164	0.095425332448817	0.0195316319040286
AHCYL2	Microglia	chr7	parmigiano	99.0	0.899130063396226	0.69655363361022	0.70061805642122	0.951696600371824	0.997605985501093
AHCYL2	Neuron	chr7	Original	1163.0	0.131838092347787	0.0415552259293328	0.142848205404164	0.0911838994588099	0.0120012838161337
AHCYL2	Neuron	chr7	parmigiano	55.0	0.824836303346094	0.0666997756072335	0.236860926543499	0.122056956924098	0.0276417794959566
AHCYL2	Oligodendrocyte	chr7	Original	1162.0	0.111574448939755	0.0415450968492916	0.143058436263858	0.0960237233524224	0.0109320155922742
AHCYL2	Oligodendrocyte	chr7	parmigiano	112.0	0.423784143586645	0.466012950610861	0.984960205565836	0.980255854517601	0.855259265949866
AHDC1	Astrocyte	chr1	Original	1349.0	0.0103676899832754	0.354496637095521	0.917162355303662	0.791796903123565	0.536301671333047
AHDC1	Astrocyte	chr1	parmigiano	261.0	0.599393021671321	0.494304654505745	0.356698195134934	0.455112574060644	0.642773503957967
AHDC1	Coding	chr1	Original	624.0	0.669927933854704	0.360876503985236	0.844633573733732	0.754561581257288	0.714137877563121
AHDC1	Coding	chr1	parmigiano	319.0	0.352635031694053	0.293833535502451	0.300035056650136	0.829415800486007	0.930767542888881
AHDC1	Microglia	chr1	Original	1447.0	0.009299278224423	0.548262413197452	0.697821124548912	0.903109903581719	0.621366479499677
AHDC1	Microglia	chr1	parmigiano	262.0	0.214268365678926	0.238503738852621	0.340725017375376	0.295141626017878	0.484594505996661
AHDC1	Neuron	chr1	Original	1397.0	0.701274741822524	0.634412469182365	0.699154201928743	0.841600448564338	0.535357348724071
AHDC1	Neuron	chr1	parmigiano	158.0	0.127930282082966	0.120536594978404	0.134623351883371	0.674002211644587	0.356386052792117
AHDC1	Oligodendrocyte	chr1	Original	1595.0	0.0147916754958211	0.750376732551731	0.932777471228302	0.842908988632772	0.578360343330955
AHDC1	Oligodendrocyte	chr1	parmigiano	298.0	0.0001255241398621	0.477652342979377	0.509084143562298	0.777752921089236	0.813431800203119
AHI1	Astrocyte	chr6	Original	1201.0	0.886390714960427	0.368719107942442	0.118935699522705	0.25974798780279	0.256189183557157
AHI1	Astrocyte	chr6	parmigiano	214.0	0.468760956949671	0.248543951812	0.112386262628561	0.52802486988829	0.127616275159317
AHI1	Coding	chr6	Original	493.0	0.145570134403183	0.275259847722716	0.0933703108348987	0.625385486012125	0.308070723169203
AHI1	Coding	chr6	parmigiano	289.0	0.112249459641134	0.139892152724714	0.021161781475393	0.537998034074145	0.141092917553497
AHI1	Microglia	chr6	Original	1176.0	0.956999235162845	0.378050597810054	0.105357955208962	0.318857741070327	0.262901647237171
AHI1	Microglia	chr6	parmigiano	227.0	0.990346249640262	0.41955429813882	0.25135799288431	0.738485053717427	0.327610391968217
AHI1	Neuron	chr6	Original	1285.0	0.888550909069686	0.357056519186354	0.0807477159349741	0.0729681710076951	0.135531034108186
AHI1	Neuron	chr6	parmigiano	162.0	0.941088187580242	0.168411427229263	0.0944608086377824	0.693898580232226	0.185918658516388
AHI1	Oligodendrocyte	chr6	Original	1220.0	0.901018574146662	0.365559404892564	0.103523376838897	0.227267370618943	0.193301502225059
AHI1	Oligodendrocyte	chr6	parmigiano	260.0	0.975021527938383	0.524710465286022	0.495869862308979	0.682100428744578	0.50522980207541
AHNAK	Astrocyte	chr11	Original	2194.0	0.023172627142971	0.0573306867544518	0.0044458869022087	0.69583451218599	0.131186713719576
AHNAK	Astrocyte	chr11	parmigiano	501.0	0.954258913971563	0.717362334259088	0.61490003901539	0.332270259143501	0.633559435492926
AHNAK	Coding	chr11	Original	1644.0	0.0219869817278607	0.0706035702162544	0.0070974818344138	0.535579791405311	0.136961611681098
AHNAK	Coding	chr11	parmigiano	1029.0	0.112824593163946	0.350660261483178	0.0279357587782811	0.94606112644958	0.781637352410323
AHNAK	Microglia	chr11	Original	2433.0	0.0174813391889859	0.0585563898405739	0.0032983459161717	0.575961729436064	0.124053963894844
AHNAK	Microglia	chr11	parmigiano	1034.0	0.0333274817581215	0.10123830262338	0.0170013554600373	0.794332513698739	0.568814205295288
AHNAK	Oligodendrocyte	chr11	Original	2577.0	0.0098605450985818	0.060962078261525	0.0014456010991247	0.336091274085577	0.0792953648529847
AHNAK	Oligodendrocyte	chr11	parmigiano	1135.0	0.0184690920912011	0.112313139043038	0.0044785648546665	0.682012365099968	0.345734006467147
AHNAK2	Astrocyte	chr14	Original	3320.0	0.933228915590718	0.101483584756871	0.643424247294642	0.540096100800115	0.343728366977459
AHNAK2	Astrocyte	chr14	parmigiano	375.0	0.837791084894705	0.804966832690656	0.532430318116077	0.926929152798016	0.968614770171878
AHNAK2	Coding	chr14	Original	2558.0	0.729191746582888	0.158792378655194	0.394038153257372	0.616514576384877	0.433362905600599
AHNAK2	Coding	chr14	parmigiano	1155.0	0.576104675476563	0.362910572857766	0.179700212755254	0.944467036463692	0.610477095057325
AHNAK2	Microglia	chr14	Original	3526.0	0.187142637905322	0.10129409784794	0.784003299488081	0.647932845103452	0.255870911848791
AHNAK2	Microglia	chr14	parmigiano	1044.0	0.870974204509948	0.674512920776094	0.247032035469278	0.986572617819904	0.931603473822697
AHNAK2	Neuron	chr14	Original	3392.0	0.27230548610051	0.0956247569544703	0.575640384527802	0.433967085700325	0.28863893185372
AHNAK2	Neuron	chr14	parmigiano	214.0	0.892680197210013	0.951558884057746	0.676935925164159	0.927186256092774	0.83449447360475
AHNAK2	Oligodendrocyte	chr14	Original	3701.0	0.229912937996375	0.101788226464097	0.71481439298146	0.724713231162916	0.279296199676064
AHNAK2	Oligodendrocyte	chr14	parmigiano	1233.0	0.3124278186844	0.660314255229965	0.107136784591705	0.555033334572034	0.934430209253912
AHR	Astrocyte	chr7	Original	1731.0	0.287403566180434	0.251746099520663	0.544630858565016	0.673131238936397	0.765354831764363
AHR	Astrocyte	chr7	parmigiano	333.0	0.198432323872018	0.46639390404944	0.794447696218434	0.768747225310762	0.794671359103553
AHR	Coding	chr7	Original	772.0	0.381390063551584	0.666727046148194	0.115727550587057	0.869622562159069	0.715546110230237
AHR	Coding	chr7	parmigiano	421.0	0.0953250838185762	0.198127075184577	0.040940566109486	0.338775196413612	0.20399819378043
AHR	Microglia	chr7	Original	1620.0	0.250441171027299	0.282034702784812	0.516165319785365	0.347279993955901	0.63040088965304
AHR	Microglia	chr7	parmigiano	245.0	0.269468808693791	0.37587676219587	0.833473405764924	0.978596351964875	0.794529757452684
AHR	Neuron	chr7	Original	1286.0	0.267762503637357	0.173911672320592	0.808291020961922	0.745358931722513	0.589858051096925
AHR	Neuron	chr7	parmigiano	94.0	0.227872669804426	0.237766484024691	0.246182382264514	0.0573216647768919	0.3798135732419
AHR	Oligodendrocyte	chr7	Original	1286.0	0.321069782947824	0.173911672320593	0.808291020961921	0.577772725405415	0.579172820712296
AHR	Oligodendrocyte	chr7	parmigiano	142.0	0.872311848810874	0.359322144254697	0.995509002654026	0.967332077233537	0.839041488772776
AHRR	Coding	chr5	Original	454.0	0.620064314037298	0.521516376931613	0.548324653365276	0.469881111350204	0.486833051871231
AHRR	Coding	chr5	parmigiano	199.0	0.831956133503855	0.837658315659518	0.707724248622051	0.654222339782938	0.171469499942373
AHSA1	Astrocyte	chr14	Original	789.0	0.0249209409564096	0.263426189731383	0.0824008015235733	0.05546231579289	0.377242892138445
AHSA1	Astrocyte	chr14	parmigiano	295.0	0.854799986802254	0.890699404617385	0.616367218816787	0.474853658816506	0.394790151773317
AHSA1	Coding	chr14	Original	170.0	0.0145524685699407	0.0306686275932029	0.100093822912962	0.0886822909449962	0.179797103416973
AHSA1	Coding	chr14	parmigiano	111.0	0.0105379248890278	0.0136376934317833	0.0482715930188795	0.0931463260354821	0.064415137448565
AHSA1	Microglia	chr14	Original	537.0	0.0202586158897113	0.217391704117021	0.0458646457845955	0.0386110666861148	0.142886581695314
AHSA1	Microglia	chr14	parmigiano	183.0	0.0251295333164511	0.0942619527623111	0.0391465225568336	0.133198951539056	0.0418015354565708
AHSA1	Neuron	chr14	Original	784.0	0.0219901900654468	0.289390224655364	0.0185272043052308	0.0757764322430042	0.107846129083615
AHSA1	Neuron	chr14	parmigiano	234.0	0.760077196555735	0.79226467844577	0.653298843272245	0.43825724675421	0.170130935682247
AHSA1	Oligodendrocyte	chr14	Original	634.0	0.0276441404437699	0.27360863242577	0.0640759209370886	0.0958881806086714	0.239406671469017
AHSA1	Oligodendrocyte	chr14	parmigiano	245.0	0.022688488204941	0.0577025143823398	0.0779776368719312	0.100947670027556	0.0678971393901896
AHSG	Coding	chr3	Original	131.0	0.602881993827816	0.676215540656742	0.759350098589041	0.803831433688407	0.282900786555393
AHSG	Coding	chr3	parmigiano	71.0	0.380858687904699	0.365677903521285	0.344309964992034	0.874915949182127	0.941423240557746
AHSG	Neuron	chr3	Original	546.0	0.16988949941762	0.282521458245391	0.515296443724698	0.105720149746663	0.190758620351371
AHSG	Neuron	chr3	parmigiano	132.0	0.0384536868704909	0.0548896039689243	0.0886426152441542	0.0951652336583581	0.101742523679209
AHSP	Coding	chr16	Original	22.0	0.799026655843961	0.68477049397074	0.416618245188677	0.465081998932959	0.649463593605769
AHSP	Coding	chr16	parmigiano	11.0	0.876594753234166	0.940964287208555	0.823175158649739	0.979469185043897	0.938078158137862
AICDA	Coding	chr12	Original	188.0	0.901640007211439	0.763130455858638	0.626966359513374	0.911544641095647	0.816484756110309
AICDA	Coding	chr12	parmigiano	89.0	0.695326398518268	0.667174395455825	0.735388821647692	0.665706486587178	0.783703986023703
AICDA	Neuron	chr12	Original	679.0	0.725602544431575	0.574286808861417	0.935857580667937	0.490057352594215	0.847155457684484
AICDA	Neuron	chr12	parmigiano	107.0	0.38045289133924	0.402004798110295	0.350535748914495	0.913829212200701	0.441578725902762
AIDA	Astrocyte	chr1	Original	468.0	0.483152113558223	0.51116396329016	0.811505675464243	0.939047706246239	0.940299521894813
AIDA	Astrocyte	chr1	parmigiano	169.0	0.149883223979401	0.246166364829701	0.072154102113052	0.607478320899658	0.255566697272117
AIDA	Coding	chr1	Original	269.0	0.144571260534118	0.327262666529327	0.276119196417715	0.588655083480902	0.626206553874816
AIDA	Coding	chr1	parmigiano	181.0	0.0766036649854438	0.0960427726463333	0.0515232442332492	0.307883831316545	0.134648445157264
AIDA	Microglia	chr1	Original	478.0	0.344613634441623	0.433685498134581	0.746773268199885	0.906283614639813	0.901288616904034
AIDA	Microglia	chr1	parmigiano	150.0	0.178237060831612	0.186218229548327	0.111533410076867	0.716171467640975	0.333631811997787
AIDA	Neuron	chr1	Original	599.0	0.402319791204021	0.7223310222109	0.741084289866157	0.77994552242099	0.821910040717919
AIDA	Neuron	chr1	parmigiano	121.0	0.111748324879027	0.142785921776143	0.0533732376406803	0.433941519765999	0.176183129261565
AIDA	Oligodendrocyte	chr1	Original	628.0	0.34670636571564	0.826381685994654	0.533158449598377	0.775030008925239	0.872102740943782
AIDA	Oligodendrocyte	chr1	parmigiano	201.0	0.209364384964356	0.192815047459607	0.252341278378513	0.630789455583017	0.495539749184265
AIF1	Coding	chr6	Original	59.0	0.840371916991003	0.373328593641602	0.0847423040597492	0.366248505809203	0.423193763613104
AIF1	Coding	chr6	parmigiano	32.0	0.0772830893331344	0.211642929473521	0.13940519796033	0.22155026247445	0.115729661970836
AIF1	Microglia	chr6	Original	479.0	0.940087955463816	0.710755950526237	0.627109076397397	0.56062798646808	0.767857674471128
AIF1	Microglia	chr6	parmigiano	190.0	0.825075272271399	0.430373599854466	0.294637730599189	0.153562829270305	0.282878845782766
AIF1L	Astrocyte	chr9	Original	845.0	0.926706091467959	0.759511095179281	0.200069531238264	0.82703401895361	0.725048233955107
AIF1L	Astrocyte	chr9	parmigiano	137.0	0.23478115333562	0.220686478119547	0.151962696260038	0.649309703207424	0.496277246162605
AIF1L	Coding	chr9	Original	362.0	0.946815653132927	0.95169801225951	0.0662394086253627	0.495642088022799	0.171165203639268
AIF1L	Coding	chr9	parmigiano	176.0	0.821367642711463	0.921176333172696	0.301133633042638	0.754464539020439	0.498381382403472
AIF1L	Oligodendrocyte	chr9	Original	952.0	0.929573248082158	0.773030469651709	0.274539894314623	0.914837833676613	0.789862397329075
AIF1L	Oligodendrocyte	chr9	parmigiano	199.0	0.754898198516042	0.560214852958618	0.571361881252311	0.601475033764343	0.262398112325825
AIFM2	Astrocyte	chr10	Original	867.0	0.378829889048633	0.10564733875146	0.51563127956253	0.230986249203232	0.21378229945829
AIFM2	Astrocyte	chr10	parmigiano	158.0	0.870205371388014	0.401623175530733	0.391407609406203	0.215196442239974	0.657644051510831
AIFM2	Coding	chr10	Original	424.0	0.468726220465221	0.405434495555581	0.847830977763387	0.914052702323392	0.838295272935103
AIFM2	Coding	chr10	parmigiano	230.0	0.376114744157302	0.0265427588718492	0.96942109450689	0.892902604567055	0.455621420746258
AIFM2	Microglia	chr10	Original	941.0	0.11989013677804	0.0481420751120648	0.193384896943284	0.187807371370721	0.0649523394671606
AIFM2	Microglia	chr10	parmigiano	177.0	0.964769489858724	0.344667484501087	0.809898199468165	0.210078201080405	0.489946841017707
AIFM2	Neuron	chr10	Original	869.0	0.435118412333623	0.0850236575059835	0.585561366686032	0.280651711861721	0.191637888138831
AIFM2	Neuron	chr10	parmigiano	132.0	0.978219337031496	0.982946727919338	0.33536715443699	0.306372118147848	0.580834760424786
AIFM2	Oligodendrocyte	chr10	Original	963.0	0.399437628682088	0.12846208767349	0.783566346997481	0.216420999389181	0.202263430076933
AIFM2	Oligodendrocyte	chr10	parmigiano	231.0	0.788665171676161	0.399305123892871	0.345563859055238	0.451876078496095	0.51242599523032
AIFM3	Astrocyte	chr22	Original	851.0	0.366629095249853	0.418712850744862	0.0811008199550603	0.514746135053877	0.570758915876522
AIFM3	Astrocyte	chr22	parmigiano	245.0	0.899576636937395	0.808246150874455	0.764165795212974	0.43156764007628	0.64888884198473
AIFM3	Coding	chr22	Original	382.0	0.478769247541891	0.486483371590378	0.0612048155890755	0.409242038573896	0.823562973289082
AIFM3	Coding	chr22	parmigiano	227.0	0.994884803726745	0.867522440726455	0.616102365396078	0.331224995683475	0.551737000156014
AIFM3	Neuron	chr22	Original	1154.0	0.533284266365132	0.371533598450416	0.295569341771355	0.484197463435105	0.543772998400534
AIFM3	Neuron	chr22	parmigiano	258.0	0.289245180699369	0.225092051383265	0.464898669435576	0.318360800196827	0.315784899437699
AIG1	Astrocyte	chr6	Original	1387.0	0.565590933642563	0.303106246621889	0.10338673334677	0.389307849461863	0.188743356106709
AIG1	Astrocyte	chr6	parmigiano	230.0	0.139474483765588	0.0308252722721769	0.931415895934603	0.765013532505448	0.36392313748885
AIG1	Coding	chr6	Original	517.0	0.823089144516428	0.925935569729332	0.432102722138559	0.519207815865032	0.260466868051826
AIG1	Coding	chr6	parmigiano	307.0	0.85613360953443	0.905633715054176	0.299020485609821	0.210594260669468	0.109012946641554
AIG1	Microglia	chr6	Original	1257.0	0.424064273742521	0.272980704357965	0.0619232639846513	0.414150094841906	0.107213121891438
AIG1	Microglia	chr6	parmigiano	189.0	0.117914031462406	0.0476522786325103	0.299435545707416	0.584792949137727	0.401538065271726
AIG1	Neuron	chr6	Original	1186.0	0.476758614723476	0.233971745540203	0.039733064371186	0.149192011022367	0.103913246767042
AIG1	Neuron	chr6	parmigiano	83.0	0.907410194619621	0.662401286730034	0.597378677204256	0.830788476461642	0.816180932405339
AIG1	Oligodendrocyte	chr6	Original	1400.0	0.224642387530302	0.305026589361601	0.093602209643537	0.419063227372695	0.137476299186664
AIG1	Oligodendrocyte	chr6	parmigiano	289.0	0.135576879063284	0.0359595623851357	0.0767696315030738	0.456219255524443	0.154961333512093
AIM2	Coding	chr1	Original	137.0	0.620722286172287	0.482549955104418	0.609788846626932	0.853622345885994	0.737070457771026
AIM2	Coding	chr1	parmigiano	70.0	0.653193966948028	0.491896615007493	0.681741456563099	0.777732859006751	0.626365376500096
AIM2	Microglia	chr1	Original	532.0	0.209925055310469	0.169668819278387	0.28449338372187	0.381912028544243	0.243029935908448
AIM2	Microglia	chr1	parmigiano	56.0	0.541467462738089	0.827054765824804	0.217105564106827	0.820919532588179	0.631862966548081
AIMP1	Astrocyte	chr4	Original	404.0	0.679510978592979	0.450017232731588	0.998136435412775	0.0288669886109335	0.220768461697754
AIMP1	Astrocyte	chr4	parmigiano	76.0	0.173204552826332	0.125983475253783	0.190785467380966	0.117632074919564	0.0633288599891069
AIMP1	Coding	chr4	Original	226.0	0.0656836662766832	0.28666992014416	0.605985799992161	0.0227295155474901	0.115316832115046
AIMP1	Coding	chr4	parmigiano	129.0	0.755453227289375	0.524297453924218	0.555741338940593	0.244924709481926	0.47987521579297
AIMP1	Microglia	chr4	Original	416.0	0.864950307856653	0.215114768210447	0.524770570067202	0.0608221972051921	0.256042526911417
AIMP1	Microglia	chr4	parmigiano	95.0	0.144241708897974	0.10119654703762	0.109582981170503	0.141236596727114	0.0470890306164727
AIMP1	Neuron	chr4	Original	404.0	0.59143520412659	0.450017233007062	0.99813643541606	0.069130982537728	0.213138661681894
AIMP1	Neuron	chr4	parmigiano	74.0	0.109152315696653	0.120156706369093	0.0715936199406183	0.118730016008935	0.0619707061114552
AIMP1	Oligodendrocyte	chr4	Original	404.0	0.66631344467365	0.450017232840115	0.998136435414085	0.0314611372745184	0.214087258753042
AIMP1	Oligodendrocyte	chr4	parmigiano	95.0	0.16590391904089	0.133250686164283	0.190835381966232	0.177492489799302	0.0741573442641026
AIMP2	Astrocyte	chr7	Original	670.0	0.474872647379636	0.684288369848443	0.194639746215722	0.328776685656628	0.283210854289265
AIMP2	Astrocyte	chr7	parmigiano	159.0	0.448704273866509	0.417238045943831	0.927803366383743	0.638901773375133	0.351717130410155
AIMP2	Coding	chr7	Original	232.0	0.176506853559167	0.337071149790655	0.0898114769851089	0.515151000360889	0.18273064362104
AIMP2	Coding	chr7	parmigiano	146.0	0.379152196974543	0.69060717344067	0.0743733439810645	0.658232287803082	0.264052213782914
AIMP2	Microglia	chr7	Original	1276.0	0.384538534273938	0.132112685622554	0.857365186002962	0.979438948154763	0.539486048811934
AIMP2	Microglia	chr7	parmigiano	273.0	0.194547697039015	0.239978887641932	0.328288091700485	0.67230626263243	0.627592117245752
AIMP2	Neuron	chr7	Original	988.0	0.345767321705703	0.29619997529206	0.779993478833973	0.829099460099564	0.603151411493463
AIMP2	Neuron	chr7	parmigiano	124.0	0.488387679031096	0.372577069859331	0.905287600026498	0.336043197180042	0.314906754942621
AIMP2	Oligodendrocyte	chr7	Original	846.0	0.231152307853273	0.210094750200366	0.429569725798483	0.2816542174564	0.590303150138789
AIMP2	Oligodendrocyte	chr7	parmigiano	232.0	0.0678679403952722	0.0656179418294506	0.633258753584511	0.776468237983654	0.417949627626681
AIP	Astrocyte	chr11	Original	668.0	0.0115177062351212	0.0227859069878104	0.226742335757904	0.141556969119148	0.122365805418527
AIP	Astrocyte	chr11	parmigiano	256.0	0.0019253139416024	0.0028832678875774	0.0007145295621454	0.128481251221013	0.0236993373952717
AIP	Coding	chr11	Original	125.0	0.0463662367924857	0.0112263129478667	0.924895324423218	0.217551605854041	0.0618747416948394
AIP	Coding	chr11	parmigiano	67.0	0.736199793465405	0.717323552443338	0.725371708173021	0.512706590663559	0.763716392916665
AIP	Microglia	chr11	Original	689.0	0.015619182107856	0.0235751433909865	0.41171287790221	0.123755413016318	0.11711027278081
AIP	Microglia	chr11	parmigiano	287.0	0.0037127190667689	0.0023891471721659	0.0029944383146206	0.300980893037836	0.0762117431077396
AIP	Neuron	chr11	Original	572.0	0.0104517285442186	0.0241276970476979	0.239216942176809	0.394296804415797	0.295492764771576
AIP	Neuron	chr11	parmigiano	159.0	0.0024799407523752	0.0039486924023012	0.0011089508980925	0.124502381731666	0.0658343572180259
AIP	Oligodendrocyte	chr11	Original	838.0	0.0238902113984476	0.0467214487593549	0.660357963601011	0.230010412442191	0.0981258792123126
AIP	Oligodendrocyte	chr11	parmigiano	308.0	0.0030844602432436	0.0056113812566123	0.0013252299412863	0.0890425118075322	0.0688358306276982
AIPL1	Coding	chr17	Original	292.0	0.706051543525692	0.377506516737347	0.635134850296557	0.995301264226011	0.948904703735007
AIPL1	Coding	chr17	parmigiano	166.0	0.740043761929895	0.4390628904713	0.983898770428556	0.985394505090334	0.992181841254047
AIRE	Astrocyte	chr21	Original	1158.0	0.862795333863433	0.457519661893951	0.673151146909392	0.867989758464812	0.702464723812717
AIRE	Astrocyte	chr21	parmigiano	149.0	0.669172363614116	0.532977783003806	0.927313945061679	0.813677271153844	0.866865842308211
AIRE	Coding	chr21	Original	376.0	0.783610070357171	0.232827264295754	0.513392554293161	0.176157967580817	0.265866428699282
AIRE	Coding	chr21	parmigiano	148.0	0.033856926025013	0.0172617733387949	0.151829967691738	0.13147941226332	0.0229861370451814
AIRE	Microglia	chr21	Original	1179.0	0.847564291186331	0.405844103097497	0.693403553710791	0.879784000750291	0.744154418256169
AIRE	Microglia	chr21	parmigiano	178.0	0.666550354803158	0.45263137480852	0.958533164812576	0.399206453767088	0.224094808010506
AIRE	Neuron	chr21	Original	968.0	0.841568458825044	0.387823340874061	0.547207685233489	0.823907595174304	0.597681902604043
AIRE	Neuron	chr21	parmigiano	78.0	0.293252697723995	0.279912801323921	0.171615674505698	0.860886671266092	0.56767265086073
AIRE	Oligodendrocyte	chr21	Original	1331.0	0.975939178088771	0.485991792678289	0.822204556478437	0.695753709397507	0.822507442626696
AIRE	Oligodendrocyte	chr21	parmigiano	195.0	0.815637241690099	0.771706038144378	0.465061933411931	0.783912261341331	0.508540070382042
AJAP1	Astrocyte	chr1	Original	1620.0	0.0804293453595577	0.0723122898932714	0.0376007269001564	0.178362977443022	0.302362400951912
AJAP1	Astrocyte	chr1	parmigiano	67.0	0.90321564904772	0.365148868653648	0.0408618990912424	0.172384214592544	0.042643579605177
AJAP1	Coding	chr1	Original	791.0	0.957722432495489	0.0429702382636831	0.888355533095992	0.637947912049966	0.337279945252085
AJAP1	Coding	chr1	parmigiano	329.0	0.693162075756278	0.588920236388259	0.206045352345125	0.831376337048341	0.376583314857455
AJAP1	Neuron	chr1	Original	1632.0	0.0838551119383465	0.0982540773181062	0.0372042900229906	0.233425006686994	0.394216019805584
AJAP1	Neuron	chr1	parmigiano	31.0	0.869582413187959	0.856600845625964	0.677106527205984	0.937454499550271	0.838364784454073
AJAP1	Oligodendrocyte	chr1	Original	1472.0	0.25232584709625	0.0421613589405325	0.0668887151997177	0.194572437957514	0.45722978248837
AJAP1	Oligodendrocyte	chr1	parmigiano	83.0	0.0054470646509313	0.0214385916379673	0.0009647720438533	0.0221114730411114	0.0043060981466267
AJM1	Coding	chr9	Original	321.0	0.201354694919266	0.684853398535877	0.565003727266176	0.780265918644394	0.495518555096828
AJM1	Coding	chr9	parmigiano	158.0	0.283735016356347	0.876728457104071	0.100715892360438	0.604310369200473	0.89398514523291
AJUBA	Astrocyte	chr14	Original	1066.0	0.759575773726926	0.208849067070295	0.771106634225278	0.738124813880676	0.650151383143227
AJUBA	Astrocyte	chr14	parmigiano	391.0	0.931518129882017	0.691399272555558	0.744620393987383	0.118190641217751	0.663520920519752
AJUBA	Coding	chr14	Original	294.0	0.362309166527516	0.107388822812446	0.224038151929451	0.857837464047058	0.616635826184612
AJUBA	Coding	chr14	parmigiano	200.0	0.6499169734648	0.551193927479548	0.766293710316231	0.126791118626685	0.317973546083645
AJUBA	Microglia	chr14	Original	949.0	0.0892176697077862	0.0377108285698203	0.1274556637128	0.0918103789680408	0.172139004187822
AJUBA	Microglia	chr14	parmigiano	340.0	0.919496495423265	0.702721342029012	0.619909402345872	0.838940213256274	0.459689077152256
AJUBA	Oligodendrocyte	chr14	Original	870.0	0.686326081290603	0.173865341642466	0.689943235733919	0.373804471315272	0.614744204503339
AJUBA	Oligodendrocyte	chr14	parmigiano	367.0	0.884419406401404	0.424325634063638	0.880024301560231	0.337120751074617	0.241261656210547
AK1	Astrocyte	chr9	Original	858.0	0.812432903789829	0.852251454876017	0.440958271005676	0.760791608978327	0.892443177995495
AK1	Astrocyte	chr9	parmigiano	129.0	0.819687413879778	0.848800953402218	0.383082840813524	0.469526849385209	0.658138008784174
AK1	Coding	chr9	Original	222.0	0.771212015427317	0.758097840672255	0.53021486211891	0.768156519848707	0.613910892744251
AK1	Coding	chr9	parmigiano	98.0	0.413237022232043	0.132238955620083	0.0767639799710476	0.838256440628713	0.579273450788538
AK1	Microglia	chr9	Original	1123.0	0.845826176351718	0.885164260777818	0.721242986026437	0.745175067569303	0.908085277231709
AK1	Microglia	chr9	parmigiano	221.0	0.615040013551944	0.541717066241837	0.530997135158129	0.171170115223173	0.147946455858201
AK1	Neuron	chr9	Original	1099.0	0.90577947659551	0.929762336978942	0.932019800781876	0.471687195286111	0.945950612027597
AK1	Neuron	chr9	parmigiano	137.0	0.195906112021493	0.359467463147549	0.0467602818267199	0.768516443518896	0.385981728091674
AK1	Oligodendrocyte	chr9	Original	967.0	0.670593486864646	0.872452715357831	0.727983612136951	0.348333541976856	0.802472581410806
AK1	Oligodendrocyte	chr9	parmigiano	181.0	0.538455479938444	0.762654262848676	0.450050574811133	0.771760778334249	0.974398548925964
AK2	Astrocyte	chr1	Original	1192.0	0.751348537991461	0.822823977346223	0.0507427084850924	0.813616239773665	0.457126552573706
AK2	Astrocyte	chr1	parmigiano	165.0	0.96930212813231	0.90411837092598	0.852398850161232	0.931525910706932	0.733686985112502
AK2	Coding	chr1	Original	459.0	0.949598449776262	0.824770369819781	0.856276269025671	0.930490256306868	0.676790716045159
AK2	Coding	chr1	parmigiano	280.0	0.958528250384459	0.964821756408684	0.836884266482691	0.950875164595475	0.735808892711102
AK2	Microglia	chr1	Original	951.0	0.930461463849056	0.757755937157138	0.0950216948570003	0.934501570656148	0.714463413521298
AK2	Microglia	chr1	parmigiano	121.0	0.842336077062457	0.81629828871053	0.926494907548419	0.950834556758904	0.721553570207209
AK2	Neuron	chr1	Original	1229.0	0.924765663010737	0.853342262896676	0.068672360466397	0.524802376309094	0.551611551543047
AK2	Neuron	chr1	parmigiano	132.0	0.910231397036045	0.864310683417411	0.688071427632054	0.939717762328094	0.869203726059439
AK2	Oligodendrocyte	chr1	Original	1173.0	0.896866000199052	0.870638915515225	0.193193881678702	0.960226773400076	0.963757902019157
AK2	Oligodendrocyte	chr1	parmigiano	178.0	0.891664207582235	0.895285442734955	0.892124658513692	0.96630427108068	0.566903059447891
AK3	Astrocyte	chr9	Original	1004.0	0.677711576869404	0.125898760805223	0.426446005109049	0.773257399006682	0.189114940177823
AK3	Astrocyte	chr9	parmigiano	222.0	0.993313268745802	0.998218313549777	0.911732813330547	0.887234448519917	0.895657808852876
AK3	Coding	chr9	Original	385.0	0.698658761875101	0.110324339992782	0.740609872123223	0.37196805312293	0.0761000812593404
AK3	Coding	chr9	parmigiano	178.0	0.926608175414863	0.98874769993871	0.64445032305971	0.947185694877021	0.916038858911587
AK3	Microglia	chr9	Original	1155.0	0.871878125840629	0.106162432733151	0.240806049187669	0.711317972682681	0.335366075678239
AK3	Microglia	chr9	parmigiano	301.0	0.986000789240368	0.988877919630664	0.682593780709011	0.967211822377517	0.967538162690178
AK3	Neuron	chr9	Original	1380.0	0.809961453049134	0.107440835013493	0.411430527789971	0.968703750615219	0.372084087362113
AK3	Neuron	chr9	parmigiano	265.0	0.956108581816712	0.697885984282843	0.64606815089221	0.775499208498622	0.74534878192192
AK3	Oligodendrocyte	chr9	Original	1331.0	0.54461631645628	0.0992846503401945	0.403997133811103	0.923269780736249	0.309933358529568
AK3	Oligodendrocyte	chr9	parmigiano	417.0	0.966921497063429	0.432898073819485	0.840738002695139	0.826684052816991	0.899870121758146
AK4	Astrocyte	chr1	Original	985.0	0.0697488963961643	0.095702383207213	0.600534754675814	0.364599850837783	0.203000147110557
AK4	Astrocyte	chr1	parmigiano	126.0	0.0037464115546932	0.0140292291195644	0.0018725323252597	0.0486892434582135	0.0100491938256558
AK4	Coding	chr1	Original	450.0	0.532004126756679	0.286956701717861	0.31618010875822	0.833407648905432	0.440251979404299
AK4	Coding	chr1	parmigiano	203.0	0.672107984232247	0.852394859655881	0.574524151149644	0.837705160391054	0.532500240079081
AK4	Microglia	chr1	Original	1230.0	0.134578925716421	0.260433649567435	0.747150733285542	0.422249858757472	0.552368985488319
AK4	Microglia	chr1	parmigiano	175.0	0.0139636417932136	0.0149453180783929	0.0123633602877575	0.0687922442347104	0.0179546672501949
AK4	Neuron	chr1	Original	1101.0	0.0645166320275545	0.0978916875766433	0.452885498286392	0.530755208435032	0.235857416226362
AK4	Neuron	chr1	parmigiano	94.0	0.0027212423599603	0.011391278159185	0.0011529187355741	0.0494917703678699	0.0147006199840632
AK4	Oligodendrocyte	chr1	Original	1245.0	0.0745924840399428	0.173376117171167	0.18327887601322	0.147329666744242	0.25388502198645
AK4	Oligodendrocyte	chr1	parmigiano	183.0	0.0044271596973568	0.0410078141834578	0.0032254206103848	0.0219904931076266	0.0102014435565166
AK4P3	Coding	chr12	Original	42.0	0.009544705275774	0.0109441438090472	0.115962794032089	0.110671041787436	0.0763031561209017
AK4P3	Coding	chr12	parmigiano	11.0	0.0010916790770728	0.000764364738392	0.0008896482804194	0.76268251688374	0.615964581963742
AK5	Astrocyte	chr1	Original	1381.0	0.597798145743861	0.605045226388516	0.588140692603587	0.932986747669587	0.84461951179421
AK5	Astrocyte	chr1	parmigiano	189.0	0.407906960248932	0.0957401564550509	0.667858502841181	0.77477202571831	0.413375594232015
AK5	Coding	chr1	Original	414.0	0.81199091033316	0.779348722623412	0.452477318555061	0.759105237294762	0.305530596451957
AK5	Coding	chr1	parmigiano	195.0	0.899323487093061	0.663041508847427	0.92498125060178	0.983740513979168	0.848674334192703
AK5	Microglia	chr1	Original	1683.0	0.0609886992711743	0.263467279784324	0.622658290428559	0.152139489569169	0.681202446068508
AK5	Microglia	chr1	parmigiano	249.0	0.016066820669117	0.002498559959015	0.664674072501246	0.18689527291987	0.0340331248611113
AK5	Neuron	chr1	Original	1311.0	0.679362770859834	0.619082800831066	0.536339165098311	0.56095480110579	0.861093053417021
AK5	Neuron	chr1	parmigiano	90.0	0.144835568857052	0.166008909673546	0.440729569001087	0.310069436590171	0.325158791772338
AK5	Oligodendrocyte	chr1	Original	1275.0	0.726888632531542	0.552548217000466	0.740034741516669	0.743311339891898	0.612402525706178
AK5	Oligodendrocyte	chr1	parmigiano	177.0	0.631870466257943	0.168700577395803	0.435610159226547	0.889013726790665	0.268397726503614
AK6	Astrocyte	chr5	Original	506.0	0.237864840011727	0.17247146276329	0.409314746262945	0.404011477652331	0.153909665212791
AK6	Astrocyte	chr5	parmigiano	171.0	0.585467206612244	0.593136986302782	0.381007164791651	0.59675408285521	0.266516010006573
AK6	Coding	chr5	Original	259.0	0.815304467739573	0.18933732963541	0.357174968516452	0.549783907144408	0.383663105864673
AK6	Coding	chr5	parmigiano	179.0	0.610789182517121	0.442597618189612	0.727766187281378	0.479289788398312	0.463484178291034
AK6	Microglia	chr5	Original	471.0	0.234057278387739	0.153292343281722	0.294684662275769	0.285412383493062	0.133497967911796
AK6	Microglia	chr5	parmigiano	207.0	0.827493750424857	0.819769015507306	0.707282612445852	0.753345729988125	0.751888143739743
AK6	Neuron	chr5	Original	502.0	0.0838294450792432	0.133879211324208	0.041366085876871	0.215551436887475	0.0999778373958057
AK6	Neuron	chr5	parmigiano	145.0	0.90164952910529	0.52254509996235	0.485873017570513	0.898533792586347	0.41223231390216
AK6	Oligodendrocyte	chr5	Original	479.0	0.230802516997661	0.166267422397588	0.394977916930472	0.388695289990263	0.146678175211426
AK6	Oligodendrocyte	chr5	parmigiano	191.0	0.239857582005482	0.269513473771397	0.369344070887168	0.197517112811568	0.200287328436708
AK7	Astrocyte	chr14	Original	1207.0	0.79759990942964	0.847202604649716	0.352234892742684	0.204434526324203	0.257564536419796
AK7	Astrocyte	chr14	parmigiano	229.0	0.575194494756272	0.357552148560522	0.634838059208505	0.179716817409745	0.323437417386929
AK7	Coding	chr14	Original	354.0	0.797005248044301	0.521140911276139	0.673955301722619	0.839951962452483	0.814346599089724
AK7	Coding	chr14	parmigiano	191.0	0.284592244259189	0.321875732078736	0.481833292745249	0.565731379399717	0.298659712848021
AK7	Microglia	chr14	Original	1210.0	0.802957526959744	0.862156035274938	0.562379744058823	0.760377956384502	0.341748895541054
AK7	Microglia	chr14	parmigiano	256.0	0.253657371148127	0.240938591100501	0.377811589055753	0.334589149955978	0.5078930130376
AK7	Neuron	chr14	Original	1053.0	0.863392081245211	0.894039047097131	0.565258178537246	0.788309163568599	0.382656658523532
AK7	Neuron	chr14	parmigiano	143.0	0.734307206107961	0.326076596081852	0.823963843869257	0.744003518147668	0.55734691043885
AK7	Oligodendrocyte	chr14	Original	1270.0	0.86287730834283	0.908648039362001	0.443491124419883	0.747626120400882	0.32677307044451
AK7	Oligodendrocyte	chr14	parmigiano	276.0	0.439159830530753	0.335377553961265	0.836194591013797	0.718977367521704	0.554962374393878
AK8	Astrocyte	chr9	Original	1049.0	0.0185888068812692	0.0049256268462504	0.799958553458248	0.794576581090075	0.75626703809942
AK8	Astrocyte	chr9	parmigiano	150.0	0.724654962507231	0.589859796153451	0.740099698669103	0.537221585096531	0.666959567251304
AK8	Coding	chr9	Original	257.0	0.167072126259386	0.111284992027021	0.169741198514204	0.624904075406659	0.472952552433711
AK8	Coding	chr9	parmigiano	116.0	0.212838810764887	0.128949100034533	0.15034648482239	0.698326208635706	0.310342443610623
AK8	Microglia	chr9	Original	1192.0	0.0017467289595721	0.0007541622575127	0.428596021177287	0.26089991685816	0.481676417593221
AK8	Microglia	chr9	parmigiano	215.0	0.171805895913073	0.264859609117343	0.398157928023724	0.310639241517192	0.519980769988098
AK8	Neuron	chr9	Original	1242.0	0.001993920515639	0.0011772722802062	0.808144828073145	0.50567172661545	0.528698250025503
AK8	Neuron	chr9	parmigiano	175.0	0.392536596687688	0.172608625379548	0.394565727493184	0.855133954009242	0.344317875087374
AK8	Oligodendrocyte	chr9	Original	1444.0	0.0026953090768044	0.0025209739678385	0.373500165049289	0.347721649004774	0.564958947703513
AK8	Oligodendrocyte	chr9	parmigiano	344.0	0.111092884181021	0.107408056416144	0.0882039214436775	0.55997364214326	0.195032474672859
AK9	Astrocyte	chr6	Original	1309.0	0.493137439901201	0.509080917325012	0.571832707061324	0.865854969555464	0.67027297157009
AK9	Astrocyte	chr6	parmigiano	167.0	0.341918813149994	0.0585540151155926	0.0787153418453985	0.752441443353279	0.46664236995932
AK9	Coding	chr6	Original	490.0	0.843456292360271	0.920731452306927	0.770803421268569	0.750372624543471	0.964574047515219
AK9	Coding	chr6	parmigiano	261.0	0.457040042474772	0.308791147824549	0.157012268373242	0.551430416318495	0.118139813402586
AK9	Microglia	chr6	Original	1669.0	0.718454986180819	0.746131293941067	0.847114780831755	0.858070056585341	0.800270687414086
AK9	Microglia	chr6	parmigiano	352.0	0.166984831900639	0.074912908455881	0.741744783694012	0.88762712494494	0.595235086118046
AK9	Neuron	chr6	Original	1235.0	0.830629567920499	0.507026632175755	0.544047675479629	0.907998992982972	0.660222906957086
AK9	Neuron	chr6	parmigiano	163.0	0.466300068548641	0.107405229144086	0.90967686130734	0.722763554283734	0.384199707411181
AK9	Oligodendrocyte	chr6	Original	1513.0	0.0637345928762478	0.185128558113651	0.711216677586163	0.789016692722917	0.416455288342866
AK9	Oligodendrocyte	chr6	parmigiano	256.0	0.279565652493093	0.0722898605047425	0.699489423273184	0.3795124100801	0.290019025483947
AKAIN1	Astrocyte	chr18	Original	541.0	0.708376125695158	0.914198126989606	0.439661653824495	0.706541693938833	0.538316753871277
AKAIN1	Astrocyte	chr18	parmigiano	182.0	0.338224960053364	0.524808241503102	0.160776508981716	0.511953840350059	0.323681275065688
AKAIN1	Coding	chr18	Original	86.0	0.372789337929954	0.458971508052566	0.714326123617923	0.280259220622809	0.0717744454607196
AKAIN1	Coding	chr18	parmigiano	43.0	0.345173385770002	0.554888999960843	0.245439002436976	0.508884997831306	0.520240590353377
AKAIN1	Neuron	chr18	Original	595.0	0.798786705629343	0.811995711357767	0.572684907629567	0.698365675895808	0.66521333736111
AKAIN1	Neuron	chr18	parmigiano	138.0	0.214935795307911	0.360023197117977	0.0940436030784239	0.292615462122946	0.137922138260997
AKAIN1	Oligodendrocyte	chr18	Original	662.0	0.643153585918589	0.796688359086553	0.770941100854427	0.684493221590836	0.838478427138452
AKAIN1	Oligodendrocyte	chr18	parmigiano	254.0	0.779000563570545	0.729090817919695	0.409973548492828	0.693879999878547	0.608524746474265
AKAP1	Astrocyte	chr17	Original	917.0	0.651968234043728	0.552200181273817	0.845038610729726	0.991366687439418	0.766284458562158
AKAP1	Astrocyte	chr17	parmigiano	150.0	0.259519828756017	0.171159990963284	0.155517643745655	0.487125577106192	0.552845826300778
AKAP1	Coding	chr17	Original	588.0	0.722045835456769	0.400615391077711	0.927410609956737	0.628134466789035	0.713076651548885
AKAP1	Coding	chr17	parmigiano	246.0	0.535928113617116	0.437024739892542	0.62412929034649	0.318916288926829	0.666080143366019
AKAP1	Microglia	chr17	Original	910.0	0.802239815144701	0.546486735381193	0.777678465512711	0.977524636800633	0.700882082935481
AKAP1	Microglia	chr17	parmigiano	150.0	0.193305723159141	0.369046431323752	0.0216029898737849	0.526637544155331	0.214723464113996
AKAP1	Neuron	chr17	Original	912.0	0.686395601425731	0.547737494545746	0.782439809912224	0.990019279659909	0.728820180225383
AKAP1	Neuron	chr17	parmigiano	103.0	0.336603127991242	0.16228145913834	0.165729576455496	0.390705168832294	0.601800325895036
AKAP1	Oligodendrocyte	chr17	Original	1117.0	0.888803681261762	0.552185418326193	0.977322794377615	0.939388697058098	0.809855490220149
AKAP1	Oligodendrocyte	chr17	parmigiano	181.0	0.330542193974198	0.408478345423184	0.0543953812091743	0.419080118389554	0.325828479176479
AKAP10	Astrocyte	chr17	Original	866.0	0.583471825475452	0.170422451485757	0.720778330240805	0.745807804583969	0.6136247520085
AKAP10	Astrocyte	chr17	parmigiano	139.0	0.990705612812905	0.553105612123022	0.499153946879178	0.281511873715868	0.504757751763811
AKAP10	Coding	chr17	Original	252.0	0.773252734914987	0.700505328531517	0.318015115919256	0.606312695737018	0.891766169091723
AKAP10	Coding	chr17	parmigiano	149.0	0.224910309636942	0.485671451917707	0.462342590234294	0.154365362898646	0.455394622409571
AKAP10	Microglia	chr17	Original	902.0	0.449153902749712	0.162335866489054	0.597505958098546	0.75605264786	0.538657737073511
AKAP10	Microglia	chr17	parmigiano	170.0	0.960378664582481	0.0726402173790399	0.877942749404421	0.296805308157127	0.22694579231357
AKAP10	Neuron	chr17	Original	886.0	0.738689350149379	0.209280038352123	0.673542957941086	0.786090516413747	0.622523623952152
AKAP10	Neuron	chr17	parmigiano	103.0	0.996518073775808	0.916976452616481	0.541412259658958	0.200698743393366	0.564887102679933
AKAP10	Oligodendrocyte	chr17	Original	1035.0	0.466242925808622	0.257403366604624	0.724851901579822	0.807938541664897	0.71171303121837
AKAP10	Oligodendrocyte	chr17	parmigiano	198.0	0.905126064019421	0.24288029000168	0.977850173630477	0.276446851935701	0.542388693891652
AKAP11	Astrocyte	chr13	Original	849.0	0.450612160920066	0.310978669327137	0.52803496126494	0.915422186923048	0.438053823540655
AKAP11	Astrocyte	chr13	parmigiano	97.0	0.712929716328901	0.782526036902584	0.733706548203478	0.641306509668884	0.795122763741352
AKAP11	Coding	chr13	Original	525.0	0.523688174845338	0.385183729203527	0.587655287519963	0.871923355322002	0.545758152921837
AKAP11	Coding	chr13	parmigiano	281.0	0.840757849541183	0.85604174634849	0.777126776318873	0.341217522895119	0.90361629153425
AKAP11	Microglia	chr13	Original	849.0	0.357583525301474	0.310978669326352	0.528034961265091	0.549771437073831	0.440564255724174
AKAP11	Microglia	chr13	parmigiano	124.0	0.24382413310481	0.389586072227879	0.438446833911388	0.267441599474309	0.537239207980058
AKAP11	Neuron	chr13	Original	850.0	0.413060478788488	0.310962798832671	0.535258508745399	0.790873968595258	0.440675206854802
AKAP11	Neuron	chr13	parmigiano	76.0	0.432092009517438	0.54779083793864	0.665873170155587	0.430244255878877	0.629380931871125
AKAP11	Oligodendrocyte	chr13	Original	1161.0	0.189152699476642	0.241997132289343	0.211049239665938	0.102215896097553	0.392502662523929
AKAP11	Oligodendrocyte	chr13	parmigiano	199.0	0.140867616663442	0.205522954824695	0.0390858896083922	0.0587496254706453	0.0347981313317411
AKAP12	Astrocyte	chr6	Original	1011.0	0.708167077282023	0.857847203453025	0.304065604380225	0.359697464440424	0.404543630433403
AKAP12	Astrocyte	chr6	parmigiano	122.0	0.479200344899864	0.361913940890969	0.650780772196594	0.948273773273484	0.988583836333077
AKAP12	Coding	chr6	Original	546.0	0.451982136939486	0.723536755287046	0.0180620190661334	0.41198091601968	0.093502954182266
AKAP12	Coding	chr6	parmigiano	231.0	0.316717737387933	0.496451179161086	0.322559752718984	0.292651196294174	0.412285360469259
AKAP12	Neuron	chr6	Original	912.0	0.500826779505928	0.739169035505078	0.263295643283693	0.170761825668171	0.338881103514951
AKAP12	Neuron	chr6	parmigiano	74.0	0.380309870224151	0.30513975747359	0.538705782750306	0.718129629131356	0.546473371308676
AKAP12	Oligodendrocyte	chr6	Original	1283.0	0.637021682874156	0.675273537469943	0.719570225323477	0.415273275451123	0.679962783475135
AKAP12	Oligodendrocyte	chr6	parmigiano	206.0	0.188389073389178	0.185999290155328	0.202840716077015	0.630617100874572	0.531781470103806
AKAP13	Astrocyte	chr15	Original	2983.0	0.0854756132528472	0.433460551152883	0.0517840451877924	0.357255658989541	0.045875744912067
AKAP13	Astrocyte	chr15	parmigiano	227.0	0.0381071953016416	0.0207230162769172	0.0744467057522335	0.265992927786108	0.106803596435355
AKAP13	Coding	chr15	Original	1586.0	0.756019630027662	0.707719800341001	0.252086745120278	0.238717678902962	0.269355855338507
AKAP13	Coding	chr15	parmigiano	769.0	0.0560046485578951	0.0183736778256609	0.0577719916190862	0.217023185487379	0.0502531749965653
AKAP13	Microglia	chr15	Original	3076.0	0.0215853695261371	0.388377818820309	0.0309027978491125	0.220484311587467	0.033038506207884
AKAP13	Microglia	chr15	parmigiano	280.0	0.0365703477488108	0.10500783023098	0.566142934875816	0.144854155645472	0.256126540989105
AKAP13	Neuron	chr15	Original	3161.0	0.111270467333106	0.401607855039385	0.0279382142626007	0.382660801481109	0.0515766714737632
AKAP13	Neuron	chr15	parmigiano	186.0	0.247750198867889	0.258712697275523	0.493136762419399	0.105106246513745	0.357979450125858
AKAP13	Oligodendrocyte	chr15	Original	3104.0	0.0584268538580012	0.378839918258232	0.031006062300767	0.338135039663348	0.0425545308747353
AKAP13	Oligodendrocyte	chr15	parmigiano	275.0	0.179075034611118	0.405131902196917	0.112131609594035	0.108248726888208	0.130961352055095
AKAP3	Astrocyte	chr12	Original	745.0	0.557205819798263	0.785503897597456	0.525982586040344	0.873918443961589	0.916180216532999
AKAP3	Astrocyte	chr12	parmigiano	163.0	0.398900823195532	0.211559263526219	0.671527250795022	0.824657450121502	0.483604737884484
AKAP3	Coding	chr12	Original	268.0	0.602079994180319	0.571745596712218	0.553394303769209	0.721551514844177	0.665199715069353
AKAP3	Coding	chr12	parmigiano	161.0	0.387100434119594	0.25090006885605	0.431252097885558	0.604867931382771	0.216480038205833
AKAP3	Microglia	chr12	Original	673.0	0.621010025526687	0.779307477824278	0.29409654702017	0.735360327325048	0.824129914149268
AKAP3	Microglia	chr12	parmigiano	196.0	0.552040514468511	0.28207155833516	0.794140392680546	0.758900030949252	0.52910506125091
AKAP3	Neuron	chr12	Original	595.0	0.534051224786202	0.860971829495929	0.342144102822294	0.569856183380488	0.829588604240748
AKAP3	Neuron	chr12	parmigiano	99.0	0.779314015263867	0.934356264334946	0.970645700569258	0.878760885631548	0.641555980208407
AKAP3	Oligodendrocyte	chr12	Original	581.0	0.587008318120467	0.826292765028667	0.342301896207931	0.863454967064991	0.840190884977082
AKAP3	Oligodendrocyte	chr12	parmigiano	207.0	0.425932699982473	0.51199778782684	0.198279249719695	0.569590425969817	0.246642373278021
AKAP5	Astrocyte	chr14	Original	918.0	0.155529487944505	0.85375858734669	0.856641213945953	0.156150154358852	0.982235968636894
AKAP5	Astrocyte	chr14	parmigiano	298.0	0.0919103135836713	0.474005074915247	0.556002398687919	0.0160101729270878	0.583266865791371
AKAP5	Coding	chr14	Original	358.0	0.0960707045270297	0.832282877100329	0.656697103345819	0.0913100116763245	0.951881827788648
AKAP5	Coding	chr14	parmigiano	238.0	0.73426181873071	0.651394906678318	0.398634625960146	0.577156466347965	0.794950339149628
AKAP5	Microglia	chr14	Original	877.0	0.25468262891154	0.883874609976182	0.980494974758695	0.15858193647117	0.949932116325112
AKAP5	Microglia	chr14	parmigiano	299.0	0.0885726553670333	0.74436088222462	0.56574595165759	0.112647452573643	0.756881752065506
AKAP5	Neuron	chr14	Original	734.0	0.155971084285024	0.725860125757541	0.429216717202137	0.172396933373338	0.75780428632443
AKAP5	Neuron	chr14	parmigiano	133.0	0.26708012507508	0.645847519864306	0.0746703887246733	0.413951825467941	0.105417441757863
AKAP5	Oligodendrocyte	chr14	Original	1001.0	0.35523484341576	0.960543277253674	0.818937052137906	0.146525937897452	0.950964153174185
AKAP5	Oligodendrocyte	chr14	parmigiano	344.0	0.247503380337031	0.880706630834588	0.697954409040742	0.146868181700416	0.814826545554838
AKAP6	Astrocyte	chr14	Original	2251.0	0.890034104843745	0.862712849398429	0.92107846246705	0.742660246574788	0.752798927970606
AKAP6	Astrocyte	chr14	parmigiano	295.0	0.484848666374418	0.865377604907592	0.160168462608108	0.559329647548584	0.403671085504216
AKAP6	Coding	chr14	Original	1101.0	0.435182658233539	0.543047718383111	0.237932390237662	0.805762153936102	0.369081884819738
AKAP6	Coding	chr14	parmigiano	618.0	0.8941121835692	0.640589173836681	0.351909102013982	0.909432361061195	0.480923270926247
AKAP6	Neuron	chr14	Original	2308.0	0.813273550920885	0.865557396169175	0.925782622111031	0.621465250168606	0.768594714149992
AKAP6	Neuron	chr14	parmigiano	215.0	0.525472096797455	0.534819755614693	0.289203482755992	0.830774712665912	0.384376166453685
AKAP6	Oligodendrocyte	chr14	Original	2108.0	0.830307281765899	0.796056380366792	0.791843599939628	0.645999496297489	0.666663462773524
AKAP6	Oligodendrocyte	chr14	parmigiano	281.0	0.459447157134083	0.57866702534379	0.184454487806427	0.876803786582633	0.674458399798419
AKAP7	Astrocyte	chr6	Original	1071.0	0.64888157981374	0.3350820462103	0.467763842540912	0.551980399390134	0.310484709301528
AKAP7	Astrocyte	chr6	parmigiano	99.0	0.857801446143639	0.965242982383595	0.446911247761865	0.791444311519297	0.595528590842519
AKAP7	Coding	chr6	Original	325.0	0.845917460815334	0.915306105805432	0.984465916077033	0.23665608126459	0.579044470236533
AKAP7	Coding	chr6	parmigiano	167.0	0.526904726161772	0.509714164964813	0.635357662096336	0.934656508439256	0.803259224258335
AKAP7	Microglia	chr6	Original	1188.0	0.55853056458048	0.308921391073868	0.639489667636393	0.553775875166221	0.284765171748039
AKAP7	Microglia	chr6	parmigiano	163.0	0.849694843880602	0.825434824591346	0.874555748421714	0.810774243718116	0.546740887212913
AKAP7	Neuron	chr6	Original	1049.0	0.740597178280043	0.28363530150327	0.498177722358733	0.445755660690404	0.2746364585514
AKAP7	Neuron	chr6	parmigiano	65.0	0.56862237361603	0.554565597472149	0.636954637287587	0.626977782291052	0.795009759072206
AKAP7	Oligodendrocyte	chr6	Original	1087.0	0.700876714596465	0.368799408323619	0.556820402927259	0.426900315325774	0.328478087673282
AKAP7	Oligodendrocyte	chr6	parmigiano	140.0	0.797743756193142	0.827120767084537	0.827807958836019	0.858861957203321	0.59248763379582
AKAP8	Astrocyte	chr19	Original	1050.0	0.918919457312278	0.705738741051752	0.0703626685612051	0.416179383471735	0.0669510081628379
AKAP8	Astrocyte	chr19	parmigiano	312.0	0.421807580169165	0.358882919120835	0.100886075774112	0.590638171930403	0.284779023047628
AKAP8	Coding	chr19	Original	396.0	0.928497452354812	0.753946191663005	0.410421994002124	0.352419190609475	0.600583543763934
AKAP8	Coding	chr19	parmigiano	190.0	0.856872927124553	0.877065423338618	0.836211684184299	0.832432240051136	0.883976751584896
AKAP8	Microglia	chr19	Original	773.0	0.821043589738826	0.374474099186811	0.158251407300551	0.680983272017396	0.184872613687017
AKAP8	Microglia	chr19	parmigiano	245.0	0.505310513554254	0.2626291712558	0.293168388727468	0.907916701389204	0.558091143157319
AKAP8	Neuron	chr19	Original	777.0	0.85027421735587	0.422990970916923	0.158070739248809	0.672583618455469	0.182240948139705
AKAP8	Neuron	chr19	parmigiano	152.0	0.252551988613697	0.138781133481416	0.406970414042506	0.876768553410672	0.61120793074128
AKAP8	Oligodendrocyte	chr19	Original	841.0	0.847740226561809	0.428868131502622	0.173312936554324	0.825352414902879	0.199367916199023
AKAP8	Oligodendrocyte	chr19	parmigiano	285.0	0.467809453113182	0.246653807451195	0.435773244307768	0.919297855060055	0.637274678814247
AKAP8L	Astrocyte	chr19	Original	1081.0	0.336244355855283	0.647654695550292	0.0195575026717096	0.720539916481192	0.128048818071998
AKAP8L	Astrocyte	chr19	parmigiano	304.0	0.232798969282217	0.390895207319541	0.0691156812558692	0.607309440469052	0.365218854008607
AKAP8L	Coding	chr19	Original	432.0	0.808738591743436	0.134908233527981	0.630562705698447	0.65225617528473	0.298252285245809
AKAP8L	Coding	chr19	parmigiano	250.0	0.514332175660792	0.549550018673209	0.433134162015694	0.704118958931158	0.43370847096542
AKAP8L	Microglia	chr19	Original	1012.0	0.332290915148879	0.514784902726975	0.0190434702654632	0.786709438324963	0.175956872876902
AKAP8L	Microglia	chr19	parmigiano	289.0	0.708167221964205	0.302582035593228	0.20516775595915	0.864860753174805	0.721273254983136
AKAP8L	Neuron	chr19	Original	825.0	0.666348104398728	0.561270921481687	0.190899776527523	0.822795706034706	0.670883392121256
AKAP8L	Neuron	chr19	parmigiano	184.0	0.136944670058861	0.0698123600307854	0.145541740688559	0.564067168314228	0.405737312782489
AKAP8L	Oligodendrocyte	chr19	Original	1033.0	0.421368557637619	0.544357167307998	0.021175458967144	0.774625670012711	0.20351975835705
AKAP8L	Oligodendrocyte	chr19	parmigiano	378.0	0.55858440127145	0.451099119390952	0.196012585511293	0.480974682549638	0.773921501576837
AKAP9	Astrocyte	chr7	Original	1795.0	0.781603673553797	0.404818716640565	0.959620544097594	0.84673990375821	0.881481556937779
AKAP9	Astrocyte	chr7	parmigiano	238.0	0.104905084496226	0.036071398802584	0.256623402957786	0.0503707681611724	0.0138210886567864
AKAP9	Coding	chr7	Original	875.0	0.146135793605753	0.281220648390054	0.0603995554294845	0.0771181763608694	0.150656166853045
AKAP9	Coding	chr7	parmigiano	436.0	0.143804803412705	0.139841299895499	0.835437928428216	0.0604682569100674	0.455039181832862
AKAP9	Microglia	chr7	Original	1829.0	0.381617119058502	0.509752437033456	0.774746253825346	0.663544239168525	0.734271298110154
AKAP9	Microglia	chr7	parmigiano	269.0	0.106880576836202	0.655048503926365	0.142889577454168	0.0062310386965733	0.219825374214297
AKAP9	Neuron	chr7	Original	1790.0	0.410998729512826	0.48983207317778	0.667444360064517	0.596011165930413	0.664054176640602
AKAP9	Neuron	chr7	parmigiano	188.0	0.042118621302265	0.0124238792636625	0.0931205413247586	0.0456180151149854	0.0052971931466648
AKAP9	Oligodendrocyte	chr7	Original	1769.0	0.290040373720317	0.488061327849252	0.737619025678951	0.758824327498231	0.752442462659328
AKAP9	Oligodendrocyte	chr7	parmigiano	236.0	0.177480164449959	0.457818983640576	0.088526730175907	0.091419576853538	0.151145081563211
AKIP1	Astrocyte	chr11	Original	777.0	0.702121316853817	0.67988373186678	0.373599109953751	0.560215960842211	0.525420735506032
AKIP1	Astrocyte	chr11	parmigiano	265.0	0.626976918582899	0.558042097367584	0.737992691291098	0.886932927525128	0.892876258025591
AKIP1	Coding	chr11	Original	150.0	0.893189524776097	0.885557794144072	0.793400554602343	0.865964766871268	1.0
AKIP1	Coding	chr11	parmigiano	69.0	0.797823920490223	0.859200100109319	0.602054492965446	0.997424727097072	0.958887154714158
AKIP1	Microglia	chr11	Original	509.0	0.673808139727771	0.447682422935334	0.385272193958278	0.347477481459928	0.548309507398169
AKIP1	Microglia	chr11	parmigiano	147.0	0.424370680642055	0.306639765751182	0.32960563907284	0.492223063459335	0.278185670072579
AKIP1	Neuron	chr11	Original	583.0	0.970492577829464	0.555396345946202	0.384324161648803	0.13198499958144	0.518093279309286
AKIP1	Neuron	chr11	parmigiano	92.0	0.627402878772421	0.74696912362106	0.31698705345395	0.618125387606839	0.766540497256144
AKIP1	Oligodendrocyte	chr11	Original	679.0	0.763511429570799	0.672558737819121	0.389642932942434	0.297808033490171	0.529476214976182
AKIP1	Oligodendrocyte	chr11	parmigiano	266.0	0.806204893896661	0.440372421181623	0.71759306146042	0.70293200259248	0.697295495826236
AKIRIN1	Astrocyte	chr1	Original	565.0	0.206885070957394	0.126466329489119	0.555640967406241	0.355643003318886	0.534440154501745
AKIRIN1	Astrocyte	chr1	parmigiano	153.0	0.410313948483399	0.347203830437942	0.755305692152598	0.855803798423381	0.700353522067787
AKIRIN1	Coding	chr1	Original	170.0	0.0539034324202794	0.0182342180412217	0.0194584354989674	0.0524097685754177	0.0074620368461852
AKIRIN1	Coding	chr1	parmigiano	95.0	0.502603807414624	0.341640555874512	0.646115113470246	0.77058296400361	0.361605666076069
AKIRIN1	Microglia	chr1	Original	511.0	0.263554384676103	0.149819668218167	0.309607194003478	0.257626744065632	0.296576552696339
AKIRIN1	Microglia	chr1	parmigiano	159.0	0.897863534996853	0.937084036348915	0.892823415429598	0.924546225526668	0.445196735190922
AKIRIN1	Neuron	chr1	Original	540.0	0.271429235449325	0.324468576676058	0.471841884792393	0.244978365762941	0.336764254604506
AKIRIN1	Neuron	chr1	parmigiano	76.0	0.958517221154989	0.956078507643634	0.617166718870772	0.939570849531757	0.92998089831523
AKIRIN1	Oligodendrocyte	chr1	Original	409.0	0.14968411555921	0.13273057799693	0.179417518422195	0.102613747524822	0.247419485585926
AKIRIN1	Oligodendrocyte	chr1	parmigiano	108.0	0.981085050764152	0.994123030102744	0.822239519231784	0.999652111175812	1.0
AKIRIN2	Astrocyte	chr6	Original	673.0	0.0266333147412646	0.732911121119763	0.597520831660103	0.954474055381352	0.885498207682188
AKIRIN2	Astrocyte	chr6	parmigiano	149.0	0.0007254725153049	0.0189479938477137	0.70754879469804	0.777478074468009	0.37204183588169
AKIRIN2	Coding	chr6	Original	151.0	0.0137132685491252	0.299023296097508	0.226586254370267	0.232507062148167	0.400425407167735
AKIRIN2	Coding	chr6	parmigiano	88.0	3.71820255518074e-06	0.021696728506113	0.235278679909001	0.277585950122645	0.49694371198724
AKIRIN2	Microglia	chr6	Original	462.0	0.0250484014594035	0.78482247601022	0.36260781946074	0.873256109066253	0.889063532798614
AKIRIN2	Microglia	chr6	parmigiano	101.0	4.44241795261036e-06	0.140356058415773	0.185116223472403	0.104673088307428	0.394639978136829
AKIRIN2	Neuron	chr6	Original	597.0	0.0280017314707021	0.910361459114958	0.51170838347195	0.911311804055028	0.891458898439936
AKIRIN2	Neuron	chr6	parmigiano	55.0	4.15526555319623e-06	0.160187635379967	0.581301471886321	0.875735661645786	0.809069047323933
AKIRIN2	Oligodendrocyte	chr6	Original	643.0	0.026999595676968	0.902607659545627	0.683236007041466	0.538599908257823	0.969201020457837
AKIRIN2	Oligodendrocyte	chr6	parmigiano	101.0	0.0027156840909081	0.0333963346707556	0.0491166390018199	0.320187546758266	0.0549286130952055
AKNA	Astrocyte	chr9	Original	1608.0	0.72610581990606	0.739167664786223	0.52396704339058	0.91705484353627	0.755173319802541
AKNA	Astrocyte	chr9	parmigiano	176.0	0.199049403040089	0.222699043840325	0.32685659185663	0.516527812540035	0.520085737529899
AKNA	Coding	chr9	Original	731.0	0.793239730810353	0.83358834957863	0.372790126683607	0.217071759114773	0.391603323813605
AKNA	Coding	chr9	parmigiano	285.0	0.766259592035168	0.853264855237075	0.38364993882851	0.548165340990835	0.758517886333302
AKNA	Microglia	chr9	Original	1498.0	0.82368141992315	0.762200946338287	0.528339339112919	0.89314828113749	0.570292498635998
AKNA	Microglia	chr9	parmigiano	185.0	0.506616289981575	0.352077822075562	0.500589818348337	0.93166078093521	0.52654606183894
AKNA	Neuron	chr9	Original	1729.0	0.745461301436519	0.806080432787866	0.480582423655487	0.837181947257385	0.578669384056242
AKNA	Neuron	chr9	parmigiano	160.0	0.0851309741002608	0.287287224129849	0.0329326642015114	0.269651977065727	0.191855058302565
AKNA	Oligodendrocyte	chr9	Original	1547.0	0.751505723967945	0.735244050020044	0.496898071258731	0.917173166171201	0.534077382428083
AKNA	Oligodendrocyte	chr9	parmigiano	201.0	0.205232078912315	0.206098101801073	0.313055271147657	0.238289367467721	0.466458667580275
AKNAD1	Coding	chr1	Original	277.0	0.0839652089618779	0.149915358388013	0.928916147303566	0.0978479442018838	0.155376208460478
AKNAD1	Coding	chr1	parmigiano	156.0	0.63313437995771	0.302753966893532	0.806857425176143	0.306969691945954	0.545203528195816
AKNAD1	Neuron	chr1	Original	835.0	0.0136624637200751	0.0839228631108259	0.748250069612652	0.120566785186382	0.137632030832713
AKNAD1	Neuron	chr1	parmigiano	131.0	0.644319715968932	0.784350723475718	0.271966952143703	0.0748175046902398	0.0485480310337696
AKNAD1	Oligodendrocyte	chr1	Original	953.0	0.0871385330608307	0.245535308566201	0.554694936794047	0.0984120868139212	0.282023431093337
AKNAD1	Oligodendrocyte	chr1	parmigiano	287.0	0.399097032233485	0.563318844297289	0.486055957090113	0.0267697324551134	0.225852023901024
AKR1A1	Astrocyte	chr1	Original	756.0	0.921189546618807	0.504301579200994	0.510376401576237	0.774127358819186	0.485855335376287
AKR1A1	Astrocyte	chr1	parmigiano	250.0	0.867647593832453	0.851002682523775	0.821019055029288	0.873033732752151	0.887713526892148
AKR1A1	Coding	chr1	Original	199.0	0.27967130670474	0.155150063643882	0.277998861299569	0.550431069267228	0.304471071857175
AKR1A1	Coding	chr1	parmigiano	96.0	0.635617771305623	0.906812365280842	0.362503970373314	0.80184336092592	0.857921939577088
AKR1A1	Microglia	chr1	Original	613.0	0.585523243104676	0.0686777994577733	0.159729097930874	0.449404493836473	0.174831515869132
AKR1A1	Microglia	chr1	parmigiano	176.0	0.982890686404556	0.0909005910621263	0.385200322883981	0.838612569958997	0.476920206310849
AKR1A1	Neuron	chr1	Original	829.0	0.913530073338437	0.481774451619299	0.596181093397687	0.761380091525321	0.376643491017484
AKR1A1	Neuron	chr1	parmigiano	192.0	0.736343894509293	0.775953339359153	0.830330199828036	0.743923767663448	0.628542491849373
AKR1A1	Oligodendrocyte	chr1	Original	921.0	0.852244217613392	0.486142891995148	0.369367517990452	0.66444913994329	0.446304372684841
AKR1A1	Oligodendrocyte	chr1	parmigiano	336.0	0.479975534002489	0.381313452720376	0.341441480561192	0.827242894725514	0.660472989560429
AKR1B1	Astrocyte	chr7	Original	837.0	0.107137062647254	0.0393470954751214	0.532580225269907	0.198145818563866	0.112740946528355
AKR1B1	Astrocyte	chr7	parmigiano	137.0	0.833453996175869	0.858142283182723	0.813065156797916	0.250288668672774	0.407755546771456
AKR1B1	Coding	chr7	Original	277.0	0.0229209979375551	0.0263546192222161	0.370263039986083	0.0838943258092268	0.0687345573740625
AKR1B1	Coding	chr7	parmigiano	85.0	0.866420777729659	0.513287967643826	0.24020755751791	0.849416740453281	0.604494341637274
AKR1B1	Microglia	chr7	Original	629.0	0.0706778683341722	0.0326031565310984	0.512438604400752	0.632721015222581	0.195227252810663
AKR1B1	Microglia	chr7	parmigiano	100.0	0.753196098390225	0.763493746121784	0.988508390196623	0.437685409713129	0.461918438676717
AKR1B1	Neuron	chr7	Original	887.0	0.0516152787954466	0.0112723651796723	0.25045676479594	0.147530091270429	0.0540662928448292
AKR1B1	Neuron	chr7	parmigiano	80.0	0.445787214316617	0.5678733816093	0.614982830452035	0.0266502090180873	0.151541233228495
AKR1B1	Oligodendrocyte	chr7	Original	831.0	0.0865620898942524	0.0303458520164974	0.883370429592433	0.314989652069442	0.223565499382541
AKR1B1	Oligodendrocyte	chr7	parmigiano	162.0	0.8972745182701	0.975458902686097	0.321016148307083	0.980105571116781	0.880343077784305
AKR1B10	Coding	chr7	Original	152.0	0.560410485948658	0.660131789534597	0.826138240097823	0.862746557635011	0.726547026947575
AKR1B10	Coding	chr7	parmigiano	73.0	0.275653164243442	0.329906150385888	0.981813919175392	0.186649180984719	0.616723363836947
AKR1B15	Coding	chr7	Original	228.0	0.748423168853891	0.398287806518432	0.978269972665075	0.979588788748864	0.793650800809464
AKR1B15	Coding	chr7	parmigiano	78.0	0.87546788540143	0.528038702184364	0.486107061958214	0.647838653344248	0.783431323976674
AKR1C1	Coding	chr10	Original	684.0	0.855694922507947	0.884309852685419	0.718108227818629	0.556540451033657	0.854368460886696
AKR1C1	Coding	chr10	parmigiano	262.0	0.674524039068123	0.402560749082652	0.787254234106903	0.227769514050153	0.823888397281474
AKR1C2	Coding	chr10	Original	553.0	0.259693675140797	0.398335757041422	0.271102892980035	0.787393389648227	0.410285548194717
AKR1C2	Coding	chr10	parmigiano	194.0	0.103025195214195	0.143847804775823	0.212088423774877	0.766446092180844	0.461847705230467
AKR1C3	Astrocyte	chr10	Original	499.0	0.766788143853591	0.885551610217864	0.274349836155673	0.834585558675185	0.345580852207734
AKR1C3	Astrocyte	chr10	parmigiano	69.0	0.215596659786146	0.0674650512593603	0.79852595963851	0.527216880545561	0.353820682807276
AKR1C3	Coding	chr10	Original	291.0	0.781738972568216	0.887823123522065	0.462344611297287	0.966821788546223	0.440486919909414
AKR1C3	Coding	chr10	parmigiano	124.0	0.748168566426236	0.221468062659966	0.566454402194277	0.936964217856542	0.664564343620737
AKR1C3	Neuron	chr10	Original	1256.0	0.856483154271212	0.928327229799669	0.980074027546549	0.967252759846262	0.82219363090133
AKR1C3	Neuron	chr10	parmigiano	99.0	0.310012485105485	0.223833935407077	0.673630192292635	0.636484156277591	0.431153412043314
AKR1C3	Oligodendrocyte	chr10	Original	796.0	0.830956448657868	0.948160700018659	0.321471297086769	0.968279396340527	0.455689205666055
AKR1C3	Oligodendrocyte	chr10	parmigiano	139.0	0.965649520108229	0.565488999610331	0.651089261093876	0.786064114707573	0.638883416451408
AKR1C4	Coding	chr10	Original	136.0	0.651225404742948	0.209307236049519	0.189956430426128	0.836365561893547	0.346152270641718
AKR1C4	Coding	chr10	parmigiano	66.0	0.944873928032375	0.96023539771929	0.931664491535157	0.76898453557122	0.781233616882442
AKR1C8P	Coding	chr10	Original	170.0	0.79966263456799	0.925589191895497	0.549920529589408	0.543922443163854	0.799844931439964
AKR1C8P	Coding	chr10	parmigiano	78.0	0.741651939541518	0.748749027069282	0.725124194011341	0.906447216157756	0.558921793053926
AKR1C8P	Neuron	chr10	Original	371.0	0.855719400457679	0.934626203923814	0.577247261429084	0.668512711131144	0.744383692740057
AKR1C8P	Neuron	chr10	parmigiano	32.0	0.518447916671281	0.322281829439997	0.602571473216237	0.834964359663095	0.98333164437553
AKR1D1	Coding	chr7	Original	324.0	0.0024094053219134	0.0027079660842675	0.0633721427558203	0.040234643339899	0.0339058862799931
AKR1D1	Coding	chr7	parmigiano	122.0	0.670202186350843	0.743754179326631	0.574402432648334	0.732547487512307	0.295485511125134
AKR1D1	Microglia	chr7	Original	661.0	0.0040462001041126	0.0012516050729127	0.0161668097396876	0.0067090354425105	0.0051878583374651
AKR1D1	Microglia	chr7	parmigiano	68.0	0.905759655460552	0.79311819814252	0.81287822928454	0.581204171998156	0.526945797353482
AKR1E2	Astrocyte	chr10	Original	750.0	0.852836172235156	0.572214150298714	0.693754686435384	0.775209225005687	0.2238120418379
AKR1E2	Astrocyte	chr10	parmigiano	131.0	0.745029038056657	0.803554313853676	0.555834529714007	0.852699796612101	0.715304647242847
AKR1E2	Coding	chr10	Original	160.0	0.506641520164383	0.274096775742962	0.282165256590703	0.594431778307524	0.174189760736732
AKR1E2	Coding	chr10	parmigiano	95.0	0.515870346626536	0.610591486462458	0.294088052292558	0.474263231832443	0.271623322342189
AKR1E2	Microglia	chr10	Original	637.0	0.8587122679897	0.512361051081467	0.730669286180102	0.813801402498542	0.260267581578427
AKR1E2	Microglia	chr10	parmigiano	150.0	0.516520338902662	0.693547325293929	0.256679944026608	0.722872359793704	0.489886108463918
AKR1E2	Neuron	chr10	Original	489.0	0.839874637412168	0.31078160671221	0.615081391404451	0.529876218839565	0.134271956775513
AKR1E2	Neuron	chr10	parmigiano	56.0	0.490347422991098	0.724484175876312	0.711925011759897	0.897074949872361	0.677039311430611
AKR1E2	Oligodendrocyte	chr10	Original	698.0	0.816053971786059	0.365623912493566	0.742593105763545	0.723404064315937	0.162331955323806
AKR1E2	Oligodendrocyte	chr10	parmigiano	179.0	0.764452747714862	0.548819264374563	0.151507960500037	0.626958116864939	0.215823802719587
AKR7A2	Astrocyte	chr1	Original	707.0	0.0492664182538889	0.0448516549616817	0.180923648485178	0.21130956741875	0.137298080141709
AKR7A2	Astrocyte	chr1	parmigiano	162.0	0.0695329316654894	0.0458519686710687	0.0970796018024967	0.117013131139598	0.129320346613135
AKR7A2	Coding	chr1	Original	150.0	0.863660069493382	0.904468640812226	0.269013311210877	0.874066200352773	0.769362248413791
AKR7A2	Coding	chr1	parmigiano	80.0	0.779450584286074	0.875408142217848	0.519165812987144	0.638716176410745	0.395903276909321
AKR7A2	Microglia	chr1	Original	421.0	0.0193111844475271	0.0253438717146868	0.0957763506276357	0.0914340796797876	0.198415084018648
AKR7A2	Microglia	chr1	parmigiano	147.0	0.367879724116008	0.299638548788133	0.33121464245	0.290819578729921	0.568967941835975
AKR7A2	Neuron	chr1	Original	473.0	0.0129405473449956	0.0342519598884727	0.0423220021376253	0.0193772854569518	0.0620047138651988
AKR7A2	Neuron	chr1	parmigiano	95.0	0.0794445139326442	0.0543714147146017	0.0380692727778711	0.099915249697478	0.0983924888203316
AKR7A2	Oligodendrocyte	chr1	Original	601.0	0.833894163021313	0.202853075422599	0.704020512998855	0.976237019212721	0.560914934084999
AKR7A2	Oligodendrocyte	chr1	parmigiano	159.0	0.849966025078569	0.918352176986575	0.770205051542796	0.924933727345396	0.861296637491968
AKR7A3	Astrocyte	chr1	Original	584.0	0.0334508626325619	0.0331642787955158	0.0149181477719036	0.110336276980765	0.0496728099387362
AKR7A3	Astrocyte	chr1	parmigiano	107.0	0.132431484000907	0.101782366229035	0.476214071552727	0.307980939187326	0.0543922828528859
AKR7A3	Coding	chr1	Original	111.0	0.576561956779395	0.475499107820442	0.839933657836535	0.282243259646339	0.106288402977172
AKR7A3	Coding	chr1	parmigiano	39.0	0.667448005675547	0.800916760679436	0.531655703022944	0.806831401959873	0.872249497914969
AKR7A3	Microglia	chr1	Original	784.0	0.204609646296275	0.102596844168414	0.117384993800993	0.435013218633757	0.154060955045359
AKR7A3	Microglia	chr1	parmigiano	195.0	0.35500557604642	0.373600682543001	0.413670063136982	0.408041265171902	0.17967546040597
AKT1	Astrocyte	chr14	Original	1308.0	0.358110214722947	0.587838635762527	0.612238916541802	0.109461901627945	0.481255595175732
AKT1	Astrocyte	chr14	parmigiano	195.0	0.397197749783236	0.188217361653624	0.670214337506167	0.935361788853392	0.437663663359471
AKT1	Coding	chr14	Original	793.0	0.104273570155552	0.449015645803253	0.492331902059863	0.063833319628337	0.544957848861814
AKT1	Coding	chr14	parmigiano	362.0	0.0988673404956317	0.0380677224674131	0.861029739978166	0.403496719313045	0.111096784959597
AKT1	Microglia	chr14	Original	1305.0	0.265088218877912	0.613867195647942	0.772047094557358	0.154060402732876	0.484729804327788
AKT1	Microglia	chr14	parmigiano	175.0	0.468522908908097	0.311380357708939	0.636708466279398	0.700494399840425	0.31269950165644
AKT1	Neuron	chr14	Original	1623.0	0.0030670641278172	0.046584524815037	0.530278052927361	5.32122143271918e-05	0.0204325732751212
AKT1	Neuron	chr14	parmigiano	167.0	0.523677991102488	0.306544394390885	0.566252786352914	0.550611263110993	0.55259661101719
AKT1	Oligodendrocyte	chr14	Original	1789.0	0.177983783115466	0.412369879109739	0.931868823301831	0.167811605090396	0.459882091107888
AKT1	Oligodendrocyte	chr14	parmigiano	289.0	0.0684830675042551	0.491189373326064	0.0066465133793679	0.308843392906361	0.0375304892032287
AKT1S1	Astrocyte	chr19	Original	872.0	0.119413783666726	0.0581963760384998	0.737937260632207	0.538287371875255	0.525656921024238
AKT1S1	Astrocyte	chr19	parmigiano	425.0	0.973297313255776	0.469145332209557	0.93742881844362	0.898623368972315	0.963000172432198
AKT1S1	Coding	chr19	Original	503.0	0.0966193013189666	0.394635373216307	0.446828433517793	0.458270205490107	0.962213454372097
AKT1S1	Coding	chr19	parmigiano	310.0	0.269253800139209	0.129035519352569	0.223956044026189	0.783738583582401	0.584033592475159
AKT1S1	Microglia	chr19	Original	1024.0	0.612620852941839	0.0768176133516767	0.66312213267379	0.524738615781715	0.268436955044222
AKT1S1	Microglia	chr19	parmigiano	529.0	0.833653653676005	0.59893645575729	0.813150221468334	0.462271311994136	0.965505222390618
AKT1S1	Neuron	chr19	Original	742.0	0.136306332930085	0.0797161081167532	0.972090402011854	0.567247259655819	0.659696284840124
AKT1S1	Neuron	chr19	parmigiano	344.0	0.817222900808348	0.554539253866578	0.888178250852746	0.910996472974669	0.863488791304756
AKT1S1	Oligodendrocyte	chr19	Original	923.0	0.361266485185831	0.0391477576663581	0.918281300624686	0.537515859610707	0.460069482163177
AKT1S1	Oligodendrocyte	chr19	parmigiano	556.0	0.635451918854807	0.326157816784914	0.735832566221844	0.488177429240197	0.927261202576374
AKT2	Astrocyte	chr19	Original	1491.0	0.0228558643334021	0.0081966347393441	0.505037728147376	0.0844217837340678	0.0499749216072963
AKT2	Astrocyte	chr19	parmigiano	150.0	0.450084705832164	0.671779245516927	0.211202108417881	0.811283525754256	0.388073073517325
AKT2	Coding	chr19	Original	1113.0	0.086717597894128	0.0224548863894907	0.996203416148075	0.464129944402626	0.0975013399019561
AKT2	Coding	chr19	parmigiano	474.0	0.96109778941342	0.229326629014955	0.743186078078835	0.71072686490869	0.346216185606628
AKT2	Microglia	chr19	Original	1590.0	0.0216802092920868	0.0079799736593027	0.716569381665846	0.0513601781946397	0.0301443175381827
AKT2	Microglia	chr19	parmigiano	201.0	0.536718061272937	0.450586104126409	0.493821885059712	0.869676917580657	0.562651694076462
AKT2	Neuron	chr19	Original	1681.0	0.0220079250484948	0.0134717017103177	0.49253177677621	0.0708667605620423	0.054727040302151
AKT2	Neuron	chr19	parmigiano	166.0	0.451542112147274	0.317774704363226	0.597542477049912	0.897137904597472	0.807662701671637
AKT2	Oligodendrocyte	chr19	Original	1542.0	0.0192248030918887	0.008805799279254	0.567045386704597	0.0719483166894761	0.0588736736089009
AKT2	Oligodendrocyte	chr19	parmigiano	200.0	0.317540029085696	0.751241021585493	0.0660703476010888	0.407039811929605	0.136204756643671
AKT3	Astrocyte	chr1	Original	1827.0	0.684494659788242	0.351923401015117	0.503535835342849	0.811197151344969	0.604416188666987
AKT3	Astrocyte	chr1	parmigiano	162.0	0.922560652294234	0.787739836535445	0.263702574179414	0.520820757922143	0.702265417931981
AKT3	Coding	chr1	Original	580.0	0.933144606671923	0.643045634888243	0.580882507851338	0.552554104893654	0.531703885996261
AKT3	Coding	chr1	parmigiano	310.0	0.325146990209842	0.265862042304324	0.457754501596639	0.453283791231964	0.50507495844182
AKT3	Microglia	chr1	Original	1975.0	0.473220279203825	0.410339699051452	0.788884365073331	0.534050669796897	0.653779313118071
AKT3	Microglia	chr1	parmigiano	205.0	0.820798591717142	0.855368242538384	0.705026635052941	0.764772928286836	0.529950744543196
AKT3	Oligodendrocyte	chr1	Original	1704.0	0.566508086092578	0.308601470958971	0.433457721538536	0.773222777431763	0.535888921620342
AKT3	Oligodendrocyte	chr1	parmigiano	257.0	0.80715847886681	0.75714891270777	0.783830120420428	0.684769968060875	0.901602754094129
AKTIP	Astrocyte	chr16	Original	523.0	0.212153823834643	0.0753348978919685	0.189737676245248	0.830021545608679	0.303453719266478
AKTIP	Astrocyte	chr16	parmigiano	161.0	0.816180229163616	0.840315615690663	0.306928461789538	0.204271205446013	0.28256818196599
AKTIP	Coding	chr16	Original	273.0	0.619140688504884	0.162796080969821	0.135734240259768	0.616731770628652	0.282837911979572
AKTIP	Coding	chr16	parmigiano	134.0	0.998034796772327	0.99926903479641	0.90037237363188	0.973160212386621	0.938032257271359
AKTIP	Microglia	chr16	Original	557.0	0.228727870879356	0.0530038492557108	0.66245704305727	0.429775842747291	0.0878080824688811
AKTIP	Microglia	chr16	parmigiano	147.0	0.702470911682913	0.745075003413127	0.239916036840888	0.407292912823299	0.586805653562047
AKTIP	Neuron	chr16	Original	482.0	0.932140993974375	0.0592180777092395	0.190537033257188	0.646927830766132	0.271808593641891
AKTIP	Neuron	chr16	parmigiano	75.0	0.882358938198323	0.920786182839987	0.632486600291644	0.418616523135041	0.719713818781883
AKTIP	Oligodendrocyte	chr16	Original	716.0	0.136539723683502	0.0476466677683814	0.421525118732466	0.176333558745779	0.0915788026929476
AKTIP	Oligodendrocyte	chr16	parmigiano	252.0	0.738698222736802	0.501753427217049	0.617329402167218	0.951243432452654	0.905111858495544
ALAD	Astrocyte	chr9	Original	696.0	0.307577237257634	0.529829662123994	0.80363741590064	0.511709442360343	0.597206160784077
ALAD	Astrocyte	chr9	parmigiano	179.0	0.567260583132811	0.772698435711236	0.375286668352878	0.361888048042259	0.4382993974589
ALAD	Coding	chr9	Original	296.0	0.758910490777419	0.896575579893314	0.942414561191892	0.799482952912971	0.946236432321165
ALAD	Coding	chr9	parmigiano	160.0	0.528629829388121	0.700705079061693	0.305739463475548	0.74622165886491	0.720443915586077
ALAD	Microglia	chr9	Original	661.0	0.19433835572801	0.281499923431354	0.967027883486885	0.222926848044906	0.480874215007622
ALAD	Microglia	chr9	parmigiano	159.0	0.0763628140656331	0.117697705958423	0.0310331604918099	0.157365444567379	0.0750861386673934
ALAD	Neuron	chr9	Original	792.0	0.386715937900835	0.522120873931395	0.937680359330726	0.639723634077275	0.670079209987468
ALAD	Neuron	chr9	parmigiano	168.0	0.617344170661587	0.70331727667954	0.335937564677527	0.504329690834893	0.214818258349883
ALAD	Oligodendrocyte	chr9	Original	631.0	0.199858110304544	0.366992628315684	0.750644367654573	0.379636096332488	0.540029042799498
ALAD	Oligodendrocyte	chr9	parmigiano	183.0	0.0347979203518985	0.0502878737697047	0.0083139093065944	0.0554609173426031	0.010525301756104
ALAS1	Astrocyte	chr3	Original	665.0	0.0933534749567708	0.439307437444137	0.0416006070395992	0.112980099309186	0.0733326943247529
ALAS1	Astrocyte	chr3	parmigiano	138.0	0.246400888638179	0.328141187018609	0.836607750736644	0.109361987208774	0.342717257937294
ALAS1	Coding	chr3	Original	145.0	0.0243095282977175	0.0336731498447877	0.216771616335662	0.0820936219271378	0.102730750639258
ALAS1	Coding	chr3	parmigiano	85.0	0.135224888907967	0.0822402987603511	0.103021085467112	0.105836574899039	0.0749559519856862
ALAS1	Microglia	chr3	Original	1007.0	0.0897780891907778	0.217792412119091	0.282409615304709	0.137956857220502	0.324313593225245
ALAS1	Microglia	chr3	parmigiano	213.0	0.123901018967535	0.0646360971341055	0.640182702097928	0.0872347673476543	0.0383732036350887
ALAS1	Neuron	chr3	Original	832.0	0.0587839145718672	0.212970355430166	0.0360960103300369	0.0584464189474957	0.10511802095037
ALAS1	Neuron	chr3	parmigiano	146.0	0.248734530306141	0.225248908426466	0.371253903762486	0.058661151834687	0.0551403395747055
ALAS1	Oligodendrocyte	chr3	Original	1044.0	0.177786038191998	0.598332883936068	0.0899549469830718	0.21172723021723	0.275626306951607
ALAS1	Oligodendrocyte	chr3	parmigiano	189.0	0.981493869487553	0.535960986809911	0.459517581975094	0.17137200887417	0.731772626525435
ALB	Coding	chr4	Original	188.0	0.129579625350722	0.064640564609689	0.0863703038985247	0.104320118340926	0.0343542127987306
ALB	Coding	chr4	parmigiano	123.0	0.856758787710713	0.826003382393351	0.783118113680213	0.786140142809711	0.511450559525269
ALCAM	Astrocyte	chr3	Original	1002.0	0.648979628349267	0.277481894138527	0.554330920497477	0.33673589479326	0.377442030050287
ALCAM	Astrocyte	chr3	parmigiano	65.0	0.970832207418929	0.993588541479113	0.426233208807	0.805311033949083	0.49756479459777
ALCAM	Coding	chr3	Original	350.0	0.274373550063766	0.343754362059143	0.204289575079058	0.855479905944795	0.835237817244529
ALCAM	Coding	chr3	parmigiano	185.0	0.760627738515979	0.875976047355163	0.289456287687782	0.73105564811086	0.592276296384048
ALCAM	Microglia	chr3	Original	942.0	0.32727429683139	0.262470229734112	0.421040732111764	0.387761772953325	0.584917891034172
ALCAM	Microglia	chr3	parmigiano	124.0	0.229953485104019	0.0820400952273622	0.323254930105392	0.159281494923391	0.0234374926354599
ALCAM	Neuron	chr3	Original	1066.0	0.617175512355346	0.292100282480147	0.645123994221298	0.414849166190651	0.306258154177766
ALCAM	Neuron	chr3	parmigiano	79.0	0.986968928907837	0.999000179101707	0.273804604204635	0.966737708004051	0.655001747816639
ALCAM	Oligodendrocyte	chr3	Original	940.0	0.322739967024723	0.262151343673807	0.428756133035131	0.331940618203298	0.579795226902801
ALCAM	Oligodendrocyte	chr3	parmigiano	121.0	0.417969222607309	0.168016514642645	0.544487213908422	0.807517281606082	0.468772105451817
ALDH16A1	Astrocyte	chr19	Original	917.0	0.959115936266828	0.786897085745746	0.157161859367413	0.877455181169491	0.631661723959286
ALDH16A1	Astrocyte	chr19	parmigiano	237.0	0.809530832792351	0.937918109890731	0.69704551357146	0.755889882692597	0.805870257776395
ALDH16A1	Coding	chr19	Original	392.0	0.975446409456317	0.834723666489774	0.052361484450366	0.426041558116326	0.0964859063236746
ALDH16A1	Coding	chr19	parmigiano	254.0	0.978544806554002	0.779444467254259	0.20312585819825	0.631064819649242	0.366756269281903
ALDH16A1	Microglia	chr19	Original	829.0	0.96346197111756	0.891883640482532	0.0727711897079728	0.838523551299139	0.287133703330401
ALDH16A1	Microglia	chr19	parmigiano	263.0	0.983620188522783	0.997372313169764	0.574339406762704	0.789781380360232	0.665887969698504
ALDH16A1	Neuron	chr19	Original	1023.0	0.958897100104905	0.884231825247343	0.109015156389927	0.870677536264512	0.648346477477715
ALDH16A1	Neuron	chr19	parmigiano	240.0	0.655851371155161	0.560356376603329	0.574191361826159	0.759064133474408	0.951141735964178
ALDH16A1	Oligodendrocyte	chr19	Original	943.0	0.957043166413831	0.896446972801653	0.0318923004175788	0.870938891278997	0.287288687339769
ALDH16A1	Oligodendrocyte	chr19	parmigiano	360.0	0.974895133045711	0.963936714197517	0.334566687301823	0.817693239114504	0.75917879117597
ALDH18A1	Astrocyte	chr10	Original	596.0	0.773022992764018	0.860273522882394	0.953628453938455	0.992642217096959	0.852981854000724
ALDH18A1	Astrocyte	chr10	parmigiano	110.0	0.871019623676687	0.832619520285333	0.490878855004777	0.919756198055546	0.76567698469332
ALDH18A1	Coding	chr10	Original	178.0	0.918413266916411	0.868890762387689	0.435854530090058	0.89613053800161	0.865901704002697
ALDH18A1	Coding	chr10	parmigiano	96.0	0.575395866540236	0.381880329457464	0.858330412479539	0.34109259059333	0.689055519461429
ALDH18A1	Microglia	chr10	Original	607.0	0.927580373062449	0.818075144235693	0.855522153196785	0.972948427982868	0.693319995569655
ALDH18A1	Microglia	chr10	parmigiano	139.0	0.642040576760033	0.867154252036203	0.265995020465912	0.966512584813423	0.60258535746423
ALDH18A1	Neuron	chr10	Original	525.0	0.760810179858751	0.863310412612268	0.959262783191159	0.98388367613728	0.788779255438679
ALDH18A1	Neuron	chr10	parmigiano	64.0	0.713201706714193	0.744405704360354	0.465963287223634	0.723372627929651	0.759931149967567
ALDH18A1	Oligodendrocyte	chr10	Original	573.0	0.430284761744137	0.374449161735698	0.608762873067072	0.541222609777331	0.884783705906755
ALDH18A1	Oligodendrocyte	chr10	parmigiano	134.0	0.152713193641821	0.170602905471075	0.144450095855459	0.283689342646529	0.307587227675751
ALDH1A2	Coding	chr15	Original	1495.0	0.846383416413862	0.785198731460733	0.324645082325012	0.959163632322165	0.455465382950085
ALDH1A2	Coding	chr15	parmigiano	706.0	0.851161090662859	0.949570648481263	0.127112724125891	0.450567381016412	0.216565240044852
ALDH1A2	Microglia	chr15	Original	2718.0	0.181115491040969	0.382037143245918	0.0418657136408587	0.429126714042839	0.0755813233377669
ALDH1A2	Microglia	chr15	parmigiano	317.0	0.178339949648532	0.214042199259308	0.221857650536007	0.439244900278999	0.251062210030752
ALDH1A2	Neuron	chr15	Original	2774.0	0.345723255048775	0.430552086196512	0.0596323143451891	0.528004975047298	0.0941988380913926
ALDH1A2	Neuron	chr15	parmigiano	220.0	0.839918677769697	0.852363524438675	0.877738704520796	0.770026533090802	0.908942808437741
ALDH1A2	Oligodendrocyte	chr15	Original	2972.0	0.52904495848847	0.530105973147651	0.0674789465876268	0.627821016784615	0.117863819219286
ALDH1A2	Oligodendrocyte	chr15	parmigiano	359.0	0.28916128648755	0.346033593089173	0.366322430036131	0.765257042393875	0.476205663969589
ALDH1A3	Coding	chr15	Original	610.0	0.49323512619777	0.735870850251883	0.529817769313156	0.498565207831614	0.580287248829469
ALDH1A3	Coding	chr15	parmigiano	253.0	0.750269968513072	0.69889109008209	0.497489839060247	0.592075463729751	0.53881932477086
ALDH1A3	Microglia	chr15	Original	1231.0	0.738719112690053	0.598080715650009	0.574306317284469	0.309252882235026	0.483488290746597
ALDH1A3	Microglia	chr15	parmigiano	166.0	0.470513413121261	0.390423221383129	0.622432171583244	0.0265400839445926	0.029316160385516
ALDH1A3	Oligodendrocyte	chr15	Original	1282.0	0.564268806226122	0.810343243433935	0.615152309500847	0.37117307802525	0.589791598466088
ALDH1A3	Oligodendrocyte	chr15	parmigiano	304.0	0.624736986095006	0.325748817910218	0.508166357003089	0.151559339408063	0.270118392186438
ALDH1B1	Astrocyte	chr9	Original	751.0	0.29367552628786	0.110565155774682	0.651835647909588	0.396744122872462	0.462272707723427
ALDH1B1	Astrocyte	chr9	parmigiano	214.0	0.625672931350258	0.164005598663299	0.686784836169476	0.59815996346193	0.291226787957608
ALDH1B1	Coding	chr9	Original	220.0	0.315493796414652	0.160897351758124	0.291587684942157	0.768130124731977	0.506913286984416
ALDH1B1	Coding	chr9	parmigiano	103.0	0.104823000701451	0.0369784553554404	0.0595782164766488	0.448359024067279	0.112774143601449
ALDH1B1	Microglia	chr9	Original	592.0	0.395517377614066	0.100599396813852	0.937033104757269	0.384450654750875	0.308273457554346
ALDH1B1	Microglia	chr9	parmigiano	152.0	0.14436527802087	0.0669247241364735	0.955869638113281	0.245520465799327	0.173743784923869
ALDH1B1	Neuron	chr9	Original	900.0	0.964630799288604	0.171443734482056	0.998120485647257	0.473404505450238	0.459296270532782
ALDH1B1	Neuron	chr9	parmigiano	141.0	0.0232174651032191	0.0781816624683893	0.0027542357570314	0.253763905883241	0.0273434750938604
ALDH1B1	Oligodendrocyte	chr9	Original	1006.0	0.373281844757236	0.302459904185855	0.279825351829637	0.21973137922957	0.234826536731892
ALDH1B1	Oligodendrocyte	chr9	parmigiano	178.0	0.247928756838733	0.138202446092784	0.447841191863846	0.58769374709878	0.339588206257959
ALDH1L1	Astrocyte	chr3	Original	1580.0	0.225191953738332	0.233906270400151	0.454309454722957	0.087751269258048	0.0736905759771228
ALDH1L1	Astrocyte	chr3	parmigiano	182.0	0.0512402694409486	0.0439814852598592	0.674930329008294	0.006352425780426	0.0633324987909476
ALDH1L1	Coding	chr3	Original	926.0	0.472689189026937	0.524137681117529	0.340898662800263	0.394654145645548	0.294896971246006
ALDH1L1	Coding	chr3	parmigiano	443.0	0.753481808435121	0.579507181113061	0.795863491243413	0.799320840722241	0.549150514417289
ALDH1L1	Neuron	chr3	Original	1657.0	0.665666414140389	0.435525653076625	0.561149510696103	0.722503379754418	0.157002610701039
ALDH1L1	Neuron	chr3	parmigiano	166.0	0.228940821304449	0.100714266302085	0.225243109048184	0.128019836256743	0.123885855703601
ALDH1L1	Oligodendrocyte	chr3	Original	1845.0	0.221561554938311	0.528818663340764	0.31027044582697	0.221444469919517	0.197736882622384
ALDH1L1	Oligodendrocyte	chr3	parmigiano	261.0	0.102332732574754	0.397678956812207	0.0356629496076202	0.146044501421805	0.0186931149203348
ALDH1L2	Astrocyte	chr12	Original	1271.0	0.716394861989234	0.349002005813899	0.31129825009435	0.780410174744112	0.564266491839393
ALDH1L2	Astrocyte	chr12	parmigiano	337.0	0.566943513902647	0.545725976665527	0.200569646480903	0.3321312309626	0.56381190813834
ALDH1L2	Coding	chr12	Original	619.0	0.589963564259687	0.524936378794265	0.0364505989952394	0.300675883423059	0.0517430453910673
ALDH1L2	Coding	chr12	parmigiano	396.0	0.564233267711953	0.687915678320157	0.333623271834879	0.915539071606072	0.722635834481483
ALDH1L2	Microglia	chr12	Original	1022.0	0.613731958856696	0.264288867524423	0.248488221947034	0.680227827615845	0.633908922897149
ALDH1L2	Microglia	chr12	parmigiano	249.0	0.555818227066168	0.567717294011862	0.561102668966948	0.758736307582095	0.804222263649539
ALDH1L2	Neuron	chr12	Original	1091.0	0.524799446246027	0.341146798296918	0.0596152629405583	0.534363849411781	0.325968191422148
ALDH1L2	Neuron	chr12	parmigiano	181.0	0.819803003498542	0.83573919373523	0.568038976082959	0.598794287361212	0.954577954153565
ALDH1L2	Oligodendrocyte	chr12	Original	1058.0	0.676344458325605	0.29173492667549	0.113279325955777	0.703533667926608	0.493038064362271
ALDH1L2	Oligodendrocyte	chr12	parmigiano	298.0	0.756337915960861	0.622860744599618	0.708703872263544	0.634061841208796	0.728276856738633
ALDH2	Astrocyte	chr12	Original	979.0	0.22964637255506	0.690429489913242	0.367419173470644	0.243620209684252	0.705179118036709
ALDH2	Astrocyte	chr12	parmigiano	109.0	0.0924107599875053	0.163648654668863	0.55172523053518	0.109701674417518	0.312718174451169
ALDH2	Coding	chr12	Original	608.0	0.12617893156389	0.479800497898941	0.516683184574496	0.189834165180539	0.409408858006517
ALDH2	Coding	chr12	parmigiano	240.0	0.533494632140489	0.285069714858951	0.885799773057044	0.875044044277958	0.768501660381764
ALDH2	Microglia	chr12	Original	1042.0	0.396647063861969	0.639086757944298	0.474352534868534	0.231876534629561	0.748441476894918
ALDH2	Microglia	chr12	parmigiano	122.0	0.123622482597432	0.172411326000787	0.282386609190626	0.151297248178604	0.274580896630301
ALDH2	Neuron	chr12	Original	1179.0	0.449528823549548	0.745590067071114	0.348557220520723	0.268220298268696	0.749069600941126
ALDH2	Neuron	chr12	parmigiano	96.0	0.964891621256725	0.106706898312284	0.349692688664475	0.814475889400037	0.802392896727852
ALDH2	Oligodendrocyte	chr12	Original	1357.0	0.187766295880678	0.53234738223577	0.310794458477225	0.233494712054933	0.537500014285465
ALDH2	Oligodendrocyte	chr12	parmigiano	283.0	0.43288854731345	0.39210771454608	0.648119229851794	0.327852551018018	0.466623249740802
ALDH3A1	Astrocyte	chr17	Original	783.0	0.569021940086515	0.580058355531108	0.529868896878256	0.523574742409052	0.932138689657781
ALDH3A1	Astrocyte	chr17	parmigiano	251.0	0.518258512051018	0.840957991199392	0.312150230662318	0.0542166986015677	0.269638147274467
ALDH3A1	Coding	chr17	Original	273.0	0.581944667211995	0.686844693795123	0.49237523155048	0.388758523115178	0.908351519811912
ALDH3A1	Coding	chr17	parmigiano	124.0	0.390831471649666	0.350843031875357	0.336758104081418	0.0708326795943712	0.290025353952503
ALDH3A1	Oligodendrocyte	chr17	Original	543.0	0.512503230006524	0.564663435460269	0.213155647270174	0.228892743562089	0.588805772149817
ALDH3A1	Oligodendrocyte	chr17	parmigiano	188.0	0.379402496148068	0.607328372726659	0.20195824089425	0.424394314714079	0.476979050211455
ALDH3A2	Astrocyte	chr17	Original	698.0	0.214191606754327	0.0817924058934368	0.0524833120730032	0.603628116700492	0.342159528375071
ALDH3A2	Astrocyte	chr17	parmigiano	181.0	0.648047646393118	0.618474164547001	0.580286878546352	0.99862188670643	0.959925395098475
ALDH3A2	Coding	chr17	Original	398.0	0.276573989082551	0.0812115944249836	0.0387129397293156	0.80487435539974	0.33115027265751
ALDH3A2	Coding	chr17	parmigiano	185.0	0.789258206363711	0.338657757422621	0.252292825919981	0.747789814933117	0.257919922214739
ALDH3A2	Microglia	chr17	Original	638.0	0.180706622629767	0.0799376373304828	0.0359619819726224	0.590667449690184	0.232064310564242
ALDH3A2	Microglia	chr17	parmigiano	198.0	0.797366447863643	0.489656516582878	0.516725914718506	0.810236424305984	0.815018649562877
ALDH3A2	Neuron	chr17	Original	748.0	0.120887363133929	0.127832254845489	0.0128348977034942	0.912887594209043	0.275119353758029
ALDH3A2	Neuron	chr17	parmigiano	139.0	0.812345370369456	0.61110434438777	0.378166893152617	0.998458148170587	0.929907523183389
ALDH3A2	Oligodendrocyte	chr17	Original	562.0	0.111424827009836	0.0837091023122959	0.0171944918479102	0.61750933457809	0.194668602356001
ALDH3A2	Oligodendrocyte	chr17	parmigiano	118.0	0.729380279816218	0.489591118035044	0.371080786468057	0.979996191937706	0.830658694733812
ALDH3B1	Astrocyte	chr11	Original	1164.0	0.501244581918115	0.297989458693701	0.75519431803556	0.540772822599298	0.564547868022115
ALDH3B1	Astrocyte	chr11	parmigiano	217.0	0.0100733069667085	0.0050010762358649	0.005952388372255	0.0174867949659633	0.0098327496007998
ALDH3B1	Coding	chr11	Original	463.0	0.743018024841101	0.606076629351027	0.725791408725106	0.864679365488504	0.673367469801585
ALDH3B1	Coding	chr11	parmigiano	222.0	0.0566710637841183	0.0181441787106687	0.890211984068597	0.337954002800236	0.16697450137992
ALDH3B1	Microglia	chr11	Original	1133.0	0.918624995984772	0.589999799426203	0.845233180353184	0.966351086457275	0.795399358220925
ALDH3B1	Microglia	chr11	parmigiano	260.0	0.87574092763266	0.821801526733343	0.784564182037962	0.915613606875343	0.945491743621631
ALDH3B1	Oligodendrocyte	chr11	Original	1200.0	0.364044123884771	0.273346272987247	0.666136831277917	0.394564385283296	0.467051935543798
ALDH3B1	Oligodendrocyte	chr11	parmigiano	306.0	0.0845316287336344	0.148606140645126	0.0860082303675139	0.282852499563804	0.425742642254935
ALDH3B2	Coding	chr11	Original	254.0	0.924076087699018	0.923272357732339	0.790050735907868	0.996506491820704	0.672890400126139
ALDH3B2	Coding	chr11	parmigiano	90.0	0.859376354467787	0.741272510100697	0.486810104488689	0.992700846913811	0.879653384039962
ALDH4A1	Astrocyte	chr1	Original	874.0	0.295844103396303	0.322399705794134	0.220041562481179	0.405588718910022	0.143060688727219
ALDH4A1	Astrocyte	chr1	parmigiano	189.0	0.571580671565046	0.495251243476734	0.636929862049769	0.918611047170855	0.599581013374704
ALDH4A1	Coding	chr1	Original	299.0	0.107594297195478	0.22512818967134	0.0850208115069163	0.150658003018417	0.0520320774401339
ALDH4A1	Coding	chr1	parmigiano	191.0	0.230603253875466	0.314114868068528	0.210031738022446	0.229733022208782	0.27389554788724
ALDH4A1	Microglia	chr1	Original	869.0	0.288035443434884	0.39360760388843	0.238492549244598	0.283345809734188	0.101251762263763
ALDH4A1	Microglia	chr1	parmigiano	228.0	0.707669269856246	0.386971894992808	0.692756388205888	0.860645234095908	0.456270126084267
ALDH4A1	Neuron	chr1	Original	758.0	0.239682634311494	0.357232524420003	0.200285850696779	0.154325544622177	0.118850451058117
ALDH4A1	Neuron	chr1	parmigiano	131.0	0.474438349161342	0.314181764275459	0.653885609961389	0.575208639532149	0.391488548884334
ALDH4A1	Oligodendrocyte	chr1	Original	955.0	0.28436958426751	0.356924718731918	0.225070489927371	0.377276159982073	0.127140157178032
ALDH4A1	Oligodendrocyte	chr1	parmigiano	219.0	0.531607399419645	0.375850418964034	0.448027218973075	0.820666271063495	0.430804363329752
ALDH5A1	Astrocyte	chr6	Original	861.0	0.964635803444403	0.774861031385596	0.791368005223711	0.501520334093952	0.667503951940938
ALDH5A1	Astrocyte	chr6	parmigiano	154.0	0.195506113758976	0.226760743915531	0.417863094669645	0.277317896604432	0.186716480541287
ALDH5A1	Coding	chr6	Original	343.0	0.281931846465378	0.338674594584862	0.813554302231011	0.336020545036222	0.273806343344818
ALDH5A1	Coding	chr6	parmigiano	146.0	0.0181333008073697	0.150369255272734	0.318134407870102	0.0033977974343235	0.0586188876603788
ALDH5A1	Microglia	chr6	Original	949.0	0.796243883708774	0.799235084857015	0.995176273887324	0.528047404463288	0.723565483521456
ALDH5A1	Microglia	chr6	parmigiano	192.0	0.367036565568897	0.314252237554683	0.681403378075227	0.280026040182403	0.175105600260275
ALDH5A1	Neuron	chr6	Original	771.0	0.603749210914641	0.844558013276529	0.678674784288635	0.490249309386482	0.718666735455575
ALDH5A1	Neuron	chr6	parmigiano	79.0	0.212279307851266	0.410971877136752	0.0697999922111793	0.105621273443605	0.0566460661497916
ALDH5A1	Oligodendrocyte	chr6	Original	928.0	0.73731614317957	0.86880074007944	0.571779258555805	0.520570493513663	0.65170314562737
ALDH5A1	Oligodendrocyte	chr6	parmigiano	210.0	0.393680377981224	0.353488585344983	0.657165359817237	0.432158783795689	0.227443027360657
ALDH6A1	Astrocyte	chr14	Original	585.0	0.124942005313778	0.482817014163874	0.241654120873664	0.397858061213494	0.662055226082124
ALDH6A1	Astrocyte	chr14	parmigiano	98.0	0.0184255342259787	0.0116011108999757	0.0468047533966583	0.109107655076445	0.0579526083346031
ALDH6A1	Coding	chr14	Original	435.0	0.0560148220250373	0.260999590671354	0.159597169253796	0.250983729465558	0.430608180525641
ALDH6A1	Coding	chr14	parmigiano	262.0	0.0375943330263115	0.0576994754572722	0.203794056400554	0.227954926577477	0.192588115750117
ALDH6A1	Microglia	chr14	Original	585.0	0.126129279962037	0.48281701414842	0.241654120874289	0.39541775972252	0.671023815993255
ALDH6A1	Microglia	chr14	parmigiano	104.0	0.0179468352751651	0.0119660512855672	0.0224948169747101	0.125814013292296	0.0505684978644978
ALDH6A1	Neuron	chr14	Original	799.0	0.0329676670766513	0.0327983023019333	0.813749954725002	0.202267030737591	0.309015878576324
ALDH6A1	Neuron	chr14	parmigiano	123.0	0.0203834567876866	0.0111054715658006	0.0603910405590621	0.18643855233665	0.0539129844749731
ALDH6A1	Oligodendrocyte	chr14	Original	613.0	0.12266609450523	0.490102627817174	0.243213000766892	0.39651801007625	0.640641533531717
ALDH6A1	Oligodendrocyte	chr14	parmigiano	136.0	0.01947264011893	0.01130860569229	0.0758168673789976	0.153586351672397	0.0532941729459954
ALDH7A1	Astrocyte	chr5	Original	1388.0	0.288748855748988	0.0720896387504189	0.59666085263957	0.493768987913547	0.321220162806762
ALDH7A1	Astrocyte	chr5	parmigiano	124.0	0.511041658242203	0.291150970747035	0.962466947850054	0.746766642226994	0.84938963451982
ALDH7A1	Coding	chr5	Original	1065.0	0.401110859923633	0.117114357081013	0.697886059526543	0.339846960908161	0.44916245610483
ALDH7A1	Coding	chr5	parmigiano	418.0	0.569215153235009	0.256615116208453	0.527057099277224	0.688954925592557	0.788620426795691
ALDH7A1	Microglia	chr5	Original	1503.0	0.0073366032469152	0.0092222389868446	0.116568981248275	0.045574549971673	0.125440582846367
ALDH7A1	Microglia	chr5	parmigiano	174.0	0.0029059095882606	0.0028376271109114	0.025602602026432	0.0699192286993823	0.134454185913951
ALDH7A1	Neuron	chr5	Original	1592.0	0.0064095496672682	0.0129400323097149	0.0850761526332674	0.0417367587388217	0.149270489953385
ALDH7A1	Neuron	chr5	parmigiano	157.0	0.0288833091728073	0.015205619514659	0.250343086180265	0.51580282330512	0.359672646580769
ALDH7A1	Oligodendrocyte	chr5	Original	1497.0	0.579575360776487	0.112840231379753	0.91122432310381	0.60109575384709	0.399287113239219
ALDH7A1	Oligodendrocyte	chr5	parmigiano	186.0	0.374466228043067	0.402526633105249	0.653158916848098	0.97507580357467	0.924217255742228
ALDH8A1	Astrocyte	chr6	Original	629.0	0.981998435581505	0.151206769312622	0.241501703856729	0.457307299366072	0.3123476765033
ALDH8A1	Astrocyte	chr6	parmigiano	137.0	0.603207122124158	0.617227326070662	0.0624846307330553	0.153144311064362	0.0407064799142305
ALDH8A1	Coding	chr6	Original	179.0	0.697037871160164	0.488259317331788	0.926852991554825	0.811891376086466	0.873731702838504
ALDH8A1	Coding	chr6	parmigiano	94.0	0.03834699301697	0.459802359150752	0.116538212870098	0.205970211904662	0.298680656858313
ALDH8A1	Neuron	chr6	Original	760.0	0.406514629181865	0.0890196454397079	0.696804352694982	0.705130563889266	0.328729142127235
ALDH8A1	Neuron	chr6	parmigiano	99.0	0.574599086892826	0.0916657906529322	0.618388795441774	0.309126122132739	0.254302963721558
ALDH8A1	Oligodendrocyte	chr6	Original	660.0	0.831293964038073	0.221261763674637	0.13052471426298	0.602671607337946	0.763299549116881
ALDH8A1	Oligodendrocyte	chr6	parmigiano	155.0	0.063697692167496	0.351281442295334	0.488993429834921	0.27647696967117	0.367516515487009
ALDH9A1	Astrocyte	chr1	Original	722.0	0.0947024508768022	0.179224749517713	0.661446060438534	0.448871559696376	0.341407135727556
ALDH9A1	Astrocyte	chr1	parmigiano	154.0	0.0154956381656464	0.0064126198259706	0.0928265344671271	0.179990895783276	0.0504136889956004
ALDH9A1	Coding	chr1	Original	248.0	0.820047019380865	0.769881087074513	0.565508755712975	0.815553852181952	0.722311839687373
ALDH9A1	Coding	chr1	parmigiano	124.0	0.917994961754219	0.711022485162949	0.975209413525749	0.274627257130591	0.655893130061982
ALDH9A1	Microglia	chr1	Original	823.0	0.0723084221419171	0.114737022379974	0.908319401694758	0.529671781564975	0.325480764162792
ALDH9A1	Microglia	chr1	parmigiano	144.0	0.899187911996892	0.582356787269551	0.880014409531637	0.357663737923028	0.460924319915082
ALDH9A1	Neuron	chr1	Original	788.0	0.0521488592261334	0.0292421345956927	0.927065861578579	0.369560632368332	0.0486429398482459
ALDH9A1	Neuron	chr1	parmigiano	79.0	0.88037589379919	0.673533716503784	0.502291456964799	0.294300760292371	0.271933747580979
ALDH9A1	Oligodendrocyte	chr1	Original	819.0	0.0954958390217766	0.241740277544644	0.881670859274655	0.555197661695922	0.422871613481888
ALDH9A1	Oligodendrocyte	chr1	parmigiano	221.0	0.0265493441879439	0.0116818227987538	0.704944974508175	0.373401170955053	0.102848046186024
ALDOA	Astrocyte	chr16	Original	702.0	0.49240401718795	0.841533855473822	0.951595336580457	0.104830997303364	0.817850711544764
ALDOA	Astrocyte	chr16	parmigiano	239.0	0.103165652944538	0.544742588120803	0.12931455773986	0.0738674930283668	0.525635490369867
ALDOA	Coding	chr16	Original	302.0	0.531542454604567	0.81128816634338	0.890992308457751	0.757044693545624	0.850481800655425
ALDOA	Coding	chr16	parmigiano	159.0	0.360224813923009	0.523975489597106	0.49601814188217	0.444167920729038	0.375266505282372
ALDOA	Microglia	chr16	Original	828.0	0.918050646835817	0.934486999866867	0.864562011455638	0.207415820032791	0.823672542910675
ALDOA	Microglia	chr16	parmigiano	311.0	0.345569854901519	0.40304817167504	0.205686325447608	0.503321043801821	0.459856382343781
ALDOA	Neuron	chr16	Original	990.0	0.35059286422709	0.314206782636263	0.548299875361572	0.359725299756855	0.745112409334197
ALDOA	Neuron	chr16	parmigiano	208.0	0.188469965580183	0.275149892654072	0.159336013136919	0.228744707730547	0.34947556696004
ALDOA	Oligodendrocyte	chr16	Original	1174.0	0.276023650926372	0.183117309268454	0.490943012865626	0.139496431433507	0.631739882800836
ALDOA	Oligodendrocyte	chr16	parmigiano	439.0	0.267750539723827	0.468830758066349	0.253199814334904	0.166771070788868	0.620165912367704
ALDOB	Coding	chr9	Original	265.0	0.620450795453804	0.719408579009723	0.434553394840923	0.490017402988454	0.824109321104789
ALDOB	Coding	chr9	parmigiano	148.0	0.201117679739354	0.553524110554601	0.531052269430419	0.832436410538289	0.646048011830772
ALDOC	Astrocyte	chr17	Original	315.0	0.748580287915943	0.513107576527894	0.267598730966768	0.0705579183774562	0.650046049329644
ALDOC	Astrocyte	chr17	parmigiano	168.0	0.222396798289386	0.231182667175664	0.23964369188683	0.813898366441878	0.724301450470061
ALDOC	Coding	chr17	Original	131.0	0.472747291573014	0.266221884000105	0.480467594826629	0.0508213185857203	0.60405260015128
ALDOC	Coding	chr17	parmigiano	96.0	0.32774008921401	0.217011636872958	0.515363704600447	0.0506470450667218	0.846198463502764
ALDOC	Microglia	chr17	Original	686.0	0.546952882274841	0.254808466080216	0.789639902797666	0.100899613997121	0.588210237542337
ALDOC	Microglia	chr17	parmigiano	283.0	0.983836966762138	0.223094849701297	0.0777331990418715	0.0785213083832357	0.290018268356149
ALDOC	Neuron	chr17	Original	434.0	0.125040307180886	0.0483095608999997	0.975096842242555	0.109717861833965	0.482887347568545
ALDOC	Neuron	chr17	parmigiano	143.0	0.462421087908485	0.208054157955505	0.967409013141199	0.801751332016498	0.577440180458278
ALDOC	Oligodendrocyte	chr17	Original	286.0	0.835683331323332	0.335195406246983	0.48082538965776	0.0779459807066345	0.63165469506442
ALDOC	Oligodendrocyte	chr17	parmigiano	183.0	0.218544454872	0.248143764354051	0.116163505613858	0.084239244693077	0.449023192307931
ALG1	Astrocyte	chr16	Original	1345.0	0.886358334409352	0.203011637862049	0.989441335949841	0.252587970550086	0.209097879095226
ALG1	Astrocyte	chr16	parmigiano	215.0	0.864726515334169	0.510035847749576	0.394823133144498	0.754944732416781	0.796869517104176
ALG1	Coding	chr16	Original	686.0	0.909618786630616	0.381790102385022	0.480613569721496	0.253281298045084	0.514293129188979
ALG1	Coding	chr16	parmigiano	321.0	0.928802867363559	0.221102824677679	0.302456917617409	0.71965860586515	0.468165883872847
ALG1	Microglia	chr16	Original	1393.0	0.806522671300185	0.144136811390636	0.750009585361896	0.147222015533324	0.193330344322009
ALG1	Microglia	chr16	parmigiano	329.0	0.947091643894967	0.837410038504397	0.218947372754398	0.949742680305228	0.505336757275272
ALG1	Neuron	chr16	Original	1372.0	0.937644693917686	0.466424422140551	0.649467462672118	0.269946470944816	0.405335265037147
ALG1	Neuron	chr16	parmigiano	148.0	0.885285154027125	0.430091483998372	0.734835668094428	0.769615639973982	0.659243660884008
ALG1	Oligodendrocyte	chr16	Original	1732.0	0.994050561668433	0.390111872109973	0.986763646416086	0.571023013952573	0.36531186939369
ALG1	Oligodendrocyte	chr16	parmigiano	362.0	0.916571965468702	0.86251732607392	0.333927441889643	0.900481507948935	0.724743162969958
ALG10	Astrocyte	chr12	Original	666.0	0.28612228176569	0.197322041870397	0.774839278048055	0.52341719722285	0.455322906353871
ALG10	Astrocyte	chr12	parmigiano	235.0	0.315282804893095	0.259281171300753	0.768161524386148	0.964185539468395	0.801317465643587
ALG10	Coding	chr12	Original	213.0	0.714730451606836	0.391261451062981	0.579034606572796	0.911630438298272	0.499790502069097
ALG10	Coding	chr12	parmigiano	136.0	0.460816702282525	0.461321839394917	0.276491946920536	0.776592783144529	0.338408805977614
ALG10	Microglia	chr12	Original	790.0	0.245880854238269	0.198793024781214	0.67584152395081	0.699363995306271	0.440749454039858
ALG10	Microglia	chr12	parmigiano	289.0	0.201037727240283	0.156395171078023	0.830718289170555	0.611196975637827	0.229556732392989
ALG10	Neuron	chr12	Original	623.0	0.306000609876557	0.208629529365437	0.266186792939381	0.518017416169228	0.545179978611836
ALG10	Neuron	chr12	parmigiano	145.0	0.791230777798982	0.581158843098269	0.781847593086762	0.822953292634576	0.700207810798016
ALG10	Oligodendrocyte	chr12	Original	667.0	0.172567716122404	0.125055946780504	0.593637257701506	0.576003943191348	0.272632387916927
ALG10	Oligodendrocyte	chr12	parmigiano	288.0	0.540640384297828	0.242191008907504	0.844112263770453	0.922837036626454	0.582449628532611
ALG10B	Astrocyte	chr12	Original	920.0	0.819828147997253	0.790396046406686	0.394413641426467	0.993364073412905	0.9208423642721
ALG10B	Astrocyte	chr12	parmigiano	101.0	0.191700526693769	0.147779016841662	0.148011645338539	0.930628297538757	0.626881145855206
ALG10B	Coding	chr12	Original	647.0	0.882604813847892	0.714808488830555	0.320244668602944	0.979401572020025	0.891087569308673
ALG10B	Coding	chr12	parmigiano	307.0	0.47108163141864	0.674480257779551	0.191299630595745	0.992426599063634	0.92035292209044
ALG10B	Microglia	chr12	Original	1076.0	0.32506677308096	0.223528164488446	0.210006210610088	0.82431497768429	0.566344038444055
ALG10B	Microglia	chr12	parmigiano	162.0	0.416769762225426	0.308380707159346	0.135052805918926	0.784914217097089	0.51470425967827
ALG10B	Neuron	chr12	Original	1135.0	0.524167530978075	0.562346883615161	0.163510049325221	0.785187479242165	0.552612322124587
ALG10B	Neuron	chr12	parmigiano	102.0	0.0675375204784152	0.0527645233487934	0.0432051876145669	0.821408882447554	0.318391976662185
ALG10B	Oligodendrocyte	chr12	Original	987.0	0.722984908406199	0.43069693878161	0.596969609713109	0.92761296113511	0.815368850146692
ALG10B	Oligodendrocyte	chr12	parmigiano	171.0	0.342287113782018	0.290556293453966	0.0473073708845191	0.357745685252394	0.217940921891979
ALG11	Astrocyte	chr13	Original	1201.0	0.303079415842906	0.384012851865789	0.333091398757598	0.135132370849358	0.230945072157794
ALG11	Astrocyte	chr13	parmigiano	237.0	0.32798722403201	0.235314508194657	0.433874221003068	0.515423435351056	0.229060606247194
ALG11	Coding	chr13	Original	676.0	0.0521387547277156	0.283568065816147	0.14682556851893	0.0638990135733394	0.538615237507999
ALG11	Coding	chr13	parmigiano	321.0	0.325366692376677	0.160389253770599	0.129619205086948	0.361175464165933	0.145515621193905
ALG11	Microglia	chr13	Original	1001.0	0.0372024780845426	0.274831670846033	0.13682459741365	0.0136948646079127	0.241104043061899
ALG11	Microglia	chr13	parmigiano	226.0	0.571340202427395	0.784616109380675	0.226404275520544	0.498888966587774	0.587315115322076
ALG11	Neuron	chr13	Original	1266.0	0.0024700998415105	0.0531199299754778	0.041794296984616	0.0022921275769054	0.0351506649339687
ALG11	Neuron	chr13	parmigiano	199.0	0.964778323622718	0.803752204657006	0.725044418968739	0.840506772248377	0.859623954193291
ALG11	Oligodendrocyte	chr13	Original	1371.0	0.004198453506427	0.0443050970122205	0.0321677740005744	0.0030881813841765	0.0296765157544182
ALG11	Oligodendrocyte	chr13	parmigiano	430.0	0.0642069211461991	0.221656680523029	0.033044982158562	0.10417925511119	0.133368567744316
ALG12	Astrocyte	chr22	Original	1062.0	0.199323420675605	0.211246131129844	0.0848111613057024	0.650861336670373	0.22808184027219
ALG12	Astrocyte	chr22	parmigiano	120.0	0.573988091338691	0.915383419546529	0.0867594964340273	0.460689534856451	0.105793432561025
ALG12	Coding	chr22	Original	616.0	0.454892166712841	0.134520334108263	0.188835977788355	0.746755943666417	0.388311847226779
ALG12	Coding	chr22	parmigiano	240.0	0.658670219128318	0.194123269389973	0.38054581699184	0.703115403062923	0.646624686093073
ALG12	Microglia	chr22	Original	1316.0	0.360140683799308	0.236206076556285	0.081814118105717	0.406721036892777	0.109177422601144
ALG12	Microglia	chr22	parmigiano	188.0	0.194317634227189	0.245535976564508	0.0808148935153151	0.313897954706093	0.241865796795646
ALG12	Neuron	chr22	Original	1060.0	0.258988427772244	0.206995246837269	0.0753903977797691	0.692458552981863	0.168093510449107
ALG12	Neuron	chr22	parmigiano	72.0	0.956219480338323	0.962077944469989	0.701756149131679	0.893861303227935	0.475566682393968
ALG12	Oligodendrocyte	chr22	Original	1415.0	0.324325092385738	0.249903488004786	0.105267651855777	0.530039779086217	0.303867099171288
ALG12	Oligodendrocyte	chr22	parmigiano	147.0	0.553995755942467	0.208054157337204	0.490936295042544	0.763351010150029	0.432089478375295
ALG14	Astrocyte	chr1	Original	1050.0	0.375765343487598	0.598283039146434	0.0552855739210405	0.385715436067892	0.143823113784123
ALG14	Astrocyte	chr1	parmigiano	65.0	0.433613201099529	0.4027929110757	0.59378354274458	0.953834897192733	0.757644699068589
ALG14	Coding	chr1	Original	673.0	0.541770799985995	0.895558575633363	0.0767786822697882	0.649966027046838	0.673608183768362
ALG14	Coding	chr1	parmigiano	252.0	0.637103733435823	0.475238949229158	0.591959072301382	0.984151346448426	0.951457700285384
ALG14	Microglia	chr1	Original	993.0	0.475681323997062	0.473336744638362	0.09335804487245	0.16876867763778	0.256675830314556
ALG14	Microglia	chr1	parmigiano	58.0	0.886858710337472	0.251692685002246	0.523905450905145	0.834636607940384	0.557718808368477
ALG14	Neuron	chr1	Original	1072.0	0.399659768837165	0.61233627367761	0.0498538716621501	0.44007652813615	0.108044644872258
ALG14	Neuron	chr1	parmigiano	69.0	0.932928517629231	0.947740990027237	0.921477562925565	0.970131082481763	0.861304831357213
ALG14	Oligodendrocyte	chr1	Original	1147.0	0.146080371633725	0.398987112111639	0.019390991789207	0.0650257877886038	0.0315637583143681
ALG14	Oligodendrocyte	chr1	parmigiano	73.0	0.517463848070077	0.422550942451836	0.6893336305155	0.5287129928778	0.60146475103073
ALG1L2	Coding	chr3	Original	372.0	0.435080359707114	0.495432494609227	0.217462554275092	0.845071086232387	0.577974594681154
ALG1L2	Coding	chr3	parmigiano	127.0	0.684075002637554	0.867399675040272	0.404300166782363	0.776308387154138	0.512379975706443
ALG2	Astrocyte	chr9	Original	517.0	0.887656841841138	0.882711075326577	0.7974897416823	0.856437891324015	0.807130542572771
ALG2	Astrocyte	chr9	parmigiano	206.0	0.57575146906289	0.700233579695074	0.508944099148453	0.438625986816315	0.457292051300624
ALG2	Coding	chr9	Original	178.0	0.835755134201947	0.610940356051745	0.722779240125609	0.800291448932085	0.753037691806599
ALG2	Coding	chr9	parmigiano	93.0	0.0462250042571373	0.826930995816611	0.0154293130085346	0.0928162743694213	0.047669265802106
ALG2	Microglia	chr9	Original	540.0	0.952697047285865	0.807602832781144	0.68219530701011	0.339172991708036	0.674821523288857
ALG2	Microglia	chr9	parmigiano	200.0	0.320968205867902	0.66415438788458	0.0495307262773157	0.327843540841659	0.0662026755627615
ALG2	Neuron	chr9	Original	534.0	0.858929051523162	0.843533809228677	0.482859679169213	0.865545348140297	0.534830024691109
ALG2	Neuron	chr9	parmigiano	115.0	0.390007908888702	0.433723817101945	0.724354964075241	0.271521128950124	0.499684629689746
ALG2	Oligodendrocyte	chr9	Original	545.0	0.928011059529923	0.871238863953514	0.981718790628528	0.854965115107755	0.870576315971128
ALG2	Oligodendrocyte	chr9	parmigiano	223.0	0.50836263164519	0.869116804452628	0.13949630491671	0.28063821871682	0.100276145754556
ALG3	Astrocyte	chr3	Original	1014.0	0.0159318835041491	0.259168446809938	0.846868301011465	0.245719856991841	0.610247643600597
ALG3	Astrocyte	chr3	parmigiano	425.0	0.0023923389902864	0.0027185487201631	0.0191023163543128	0.024635854821171	0.0127287727708516
ALG3	Coding	chr3	Original	209.0	0.828660828560387	0.799699971569631	0.597505969588863	0.846647834047836	0.388110284274973
ALG3	Coding	chr3	parmigiano	126.0	0.956301597157579	0.617855186220477	0.887248998823862	0.904918267945167	0.531699389315
ALG3	Microglia	chr3	Original	1021.0	0.0159222245825983	0.103895351606069	0.911576227003105	0.355683380977951	0.335572730180621
ALG3	Microglia	chr3	parmigiano	447.0	0.0074953502613921	0.046329769519411	0.173433910985617	0.0744957681863357	0.296962067255947
ALG3	Neuron	chr3	Original	1189.0	0.0180381571602267	0.147679304535069	0.892135836142753	0.223714145835951	0.50087965463794
ALG3	Neuron	chr3	parmigiano	334.0	0.0019337686690674	0.0025818876580725	0.0791237798291326	0.0232994824064641	0.0136580199299603
ALG3	Oligodendrocyte	chr3	Original	1444.0	0.0215281151597571	0.146225567117782	0.869217339321102	0.316577749466349	0.405393296528259
ALG3	Oligodendrocyte	chr3	parmigiano	583.0	0.0097875118703008	0.118214015434517	0.394938525180179	0.0878328296879122	0.33401258906675
ALG5	Astrocyte	chr13	Original	549.0	0.867118926539745	0.901796826232048	0.918114478998621	0.679948599438392	0.826631142871287
ALG5	Astrocyte	chr13	parmigiano	203.0	0.789289725608225	0.736034824375074	0.91892917133951	0.579756850619908	0.662694818419061
ALG5	Coding	chr13	Original	138.0	0.620892685479917	0.748915365083745	0.718243044237108	0.638806082047808	0.742323209421143
ALG5	Coding	chr13	parmigiano	74.0	0.135895211645568	0.36991966601793	0.255498211786333	0.0386466754412222	0.046201333804603
ALG5	Microglia	chr13	Original	586.0	0.803915343248489	0.908587549503907	0.900457839551987	0.387514080831789	0.666422008839517
ALG5	Microglia	chr13	parmigiano	182.0	0.986772830916205	0.779537274834166	0.756167805538425	0.732381532247603	0.633714444819708
ALG5	Neuron	chr13	Original	564.0	0.745662588418327	0.893187203047975	0.900895900696826	0.238270847581802	0.635222825127165
ALG5	Neuron	chr13	parmigiano	118.0	0.420437850127827	0.321638274903609	0.398232666493782	0.10470550127529	0.0974930429150583
ALG5	Oligodendrocyte	chr13	Original	565.0	0.760186373115287	0.904240844542824	0.799394116341413	0.2673801967376	0.515380355289655
ALG5	Oligodendrocyte	chr13	parmigiano	246.0	0.830352297870823	0.887934248894822	0.381542678024404	0.592911305612136	0.252612848762138
ALG6	Astrocyte	chr1	Original	664.0	0.33639664615723	0.422882290940881	0.0544197555460985	0.353228092611189	0.0899036345933133
ALG6	Astrocyte	chr1	parmigiano	186.0	0.870400657242638	0.705607739924183	0.949339436760507	0.789513369201371	0.83387438865755
ALG6	Coding	chr1	Original	272.0	0.521223567265185	0.64141263053616	0.0550744253479818	0.4203908618249	0.112092752244294
ALG6	Coding	chr1	parmigiano	168.0	0.702708303917792	0.795622400908883	0.450261307582576	0.878827550401088	0.531700077309409
ALG6	Microglia	chr1	Original	855.0	0.22512264250223	0.26771317063348	0.326687915593193	0.77104921218319	0.593122479995711
ALG6	Microglia	chr1	parmigiano	187.0	0.057782624545509	0.0981657290023225	0.152598806202189	0.173319429576493	0.258373109360854
ALG6	Neuron	chr1	Original	765.0	0.728195095878442	0.59383866186287	0.117798587654319	0.426409093531667	0.317303645713949
ALG6	Neuron	chr1	parmigiano	158.0	0.450310853015448	0.390184675971935	0.448856925679318	0.549441802643301	0.518458394317209
ALG6	Oligodendrocyte	chr1	Original	998.0	0.218657429845467	0.150284392770404	0.168118665535871	0.728664720321622	0.496029882446423
ALG6	Oligodendrocyte	chr1	parmigiano	303.0	0.791886634003959	0.817463992727621	0.592822919445107	0.977124257457673	0.598093837336325
ALG8	Astrocyte	chr11	Original	974.0	0.913937909429383	0.710020198288931	0.548617679320632	0.845217829754348	0.800964332739594
ALG8	Astrocyte	chr11	parmigiano	315.0	0.657363154124319	0.539730312361187	0.785656473063096	0.928811246134323	0.569072523965443
ALG8	Coding	chr11	Original	200.0	0.847820045427196	0.930946242578308	0.612774027316342	0.845662557746606	0.754872984183445
ALG8	Coding	chr11	parmigiano	143.0	0.895485209470583	0.834880550300654	0.241585297540871	0.633982582716204	0.393297061942775
ALG8	Microglia	chr11	Original	666.0	0.856563682004162	0.870406586894037	0.475949244949712	0.979756245951268	0.90253161882858
ALG8	Microglia	chr11	parmigiano	220.0	0.813540588811448	0.932926067298611	0.402341298527562	0.509613635482039	0.374964602877251
ALG8	Neuron	chr11	Original	915.0	0.872426383140786	0.860925431973701	0.711897172025902	0.873832178493417	0.763365013848338
ALG8	Neuron	chr11	parmigiano	176.0	0.675179525414093	0.601547686246633	0.461295021833739	0.404290655562825	0.293101774334501
ALG8	Oligodendrocyte	chr11	Original	1006.0	0.913819294790782	0.858262169072323	0.955115017789949	0.864186650135188	0.894815082565171
ALG8	Oligodendrocyte	chr11	parmigiano	350.0	0.774053007143964	0.7432690072883	0.27943555066346	0.507963127651925	0.413105614282981
ALG9	Astrocyte	chr11	Original	1168.0	0.0106717340166379	0.0022882630287788	0.597535434559156	0.366536140201407	0.0587293048627634
ALG9	Astrocyte	chr11	parmigiano	239.0	0.678952268916972	0.794074802893929	0.427468901984302	0.978337437040717	0.800192318336551
ALG9	Coding	chr11	Original	487.0	0.0099669454662695	0.0037035190774859	0.61882186935171	0.136464685758334	0.0758078290161341
ALG9	Coding	chr11	parmigiano	238.0	0.0367347701857743	0.0255756443887319	0.0180635477935988	0.300829082145271	0.152302876827249
ALG9	Microglia	chr11	Original	1090.0	0.0045385769734294	0.0017564926984227	0.179320352284787	0.218585165177085	0.0508821325678701
ALG9	Microglia	chr11	parmigiano	230.0	0.025107406042757	0.0246492439716574	0.570195021169404	0.425436537847258	0.178421973383244
ALG9	Neuron	chr11	Original	960.0	0.0065286637336722	0.0014751001713836	0.933149027448429	0.115725278193519	0.058188044459947
ALG9	Neuron	chr11	parmigiano	193.0	0.530726328594651	0.646079284593214	0.208891919689264	0.32832084481365	0.291826865378639
ALG9	Oligodendrocyte	chr11	Original	1287.0	0.0133792491592906	0.0027309550678057	0.305782217646048	0.431437911634302	0.0750598984955279
ALG9	Oligodendrocyte	chr11	parmigiano	378.0	0.191257773681868	0.153421070570706	0.376201266446115	0.586955347879986	0.503509771243352
ALK	Astrocyte	chr2	Original	2327.0	0.0520030609794695	0.962290365603487	0.937594614791016	0.160257322023941	0.968865665291496
ALK	Astrocyte	chr2	parmigiano	168.0	0.0228380332219539	0.13628464410565	0.253023398713108	0.118730974718966	0.094717199699116
ALK	Coding	chr2	Original	546.0	0.016321988051693	0.554010373284555	0.477093656485178	0.186074234348142	0.441410901105746
ALK	Coding	chr2	parmigiano	292.0	0.0162859270782463	0.10937894813876	0.0997956674589541	0.115834172189098	0.0757024861561606
ALK	Microglia	chr2	Original	2345.0	0.0309950890882964	0.93899403777328	0.902505176528496	0.218274455464146	0.901016014790471
ALK	Microglia	chr2	parmigiano	228.0	0.0245871846611134	0.156080401987683	0.22015178028884	0.160516864371091	0.159298532456544
ALK	Neuron	chr2	Original	2417.0	0.0295676717374599	0.939155569342767	0.699230180644627	0.18943010115793	0.898205497622277
ALK	Neuron	chr2	parmigiano	160.0	0.0258681812456282	0.153963542349242	0.346481615870715	0.147663431528794	0.106409157328517
ALK	Oligodendrocyte	chr2	Original	2522.0	0.0306799077546825	0.934712495314924	0.559411657332326	0.143229462217639	0.885370804917025
ALK	Oligodendrocyte	chr2	parmigiano	289.0	0.067699702601012	0.256265676695851	0.269830538902697	0.164057495422533	0.336405063058772
ALKAL1	Coding	chr8	Original	59.0	0.141214419718583	0.358842790501796	0.926906212390894	0.0008144281488862	0.405576977494751
ALKAL1	Coding	chr8	parmigiano	32.0	0.914989605315751	0.482484384481382	0.982319805950988	0.779216637134098	0.659828076793456
ALKAL1	Neuron	chr8	Original	489.0	0.788054327570297	0.778927580056125	0.607496813844608	0.624349672556096	0.757022727840376
ALKAL1	Neuron	chr8	parmigiano	34.0	0.441515320302682	0.108450597092739	0.846520078899736	0.260355783866165	0.22180417038369
ALKAL2	Astrocyte	chr2	Original	582.0	0.562266728736398	0.123625838690034	0.779047946465135	0.608493723241172	0.281002101244538
ALKAL2	Astrocyte	chr2	parmigiano	161.0	0.223504622085878	0.149250473715418	0.189711009881114	0.39444846741956	0.20358767961261
ALKAL2	Coding	chr2	Original	173.0	0.517168278978727	0.208981074062627	0.743450309736032	0.738715294470426	0.369985174367907
ALKAL2	Coding	chr2	parmigiano	100.0	0.421614303347927	0.574863876699075	0.349032913842988	0.821845409484398	0.486066546168407
ALKAL2	Microglia	chr2	Original	680.0	0.964854607438964	0.295202625769137	0.620557105383149	0.537631123691864	0.173399485829509
ALKAL2	Microglia	chr2	parmigiano	212.0	0.184838846159513	0.278761255943156	0.121820977945072	0.116567179933645	0.124110063913047
ALKAL2	Neuron	chr2	Original	832.0	0.611708786341576	0.348593270119082	0.610684507859343	0.32976132800724	0.200332575533595
ALKAL2	Neuron	chr2	parmigiano	95.0	0.624984503212852	0.535925821260407	0.738807990006444	0.725455795269811	0.434783270964496
ALKAL2	Oligodendrocyte	chr2	Original	787.0	0.721710692863871	0.481183930951638	0.783089327323637	0.875814118125385	0.683713864057347
ALKAL2	Oligodendrocyte	chr2	parmigiano	332.0	0.67344762508237	0.355245793052877	0.670662791553439	0.573540381012786	0.528576728498034
ALKBH1	Astrocyte	chr14	Original	1039.0	0.900662029522243	0.966878931620156	0.644117217565424	0.755744561178403	0.965862187885758
ALKBH1	Astrocyte	chr14	parmigiano	324.0	0.907635793319929	0.966815318820497	0.765140874610727	0.511976204322787	0.470960494028764
ALKBH1	Coding	chr14	Original	268.0	0.732331648210679	0.74433658193463	0.539165874010052	0.976306143890495	0.891945713542043
ALKBH1	Coding	chr14	parmigiano	133.0	0.622259755610053	0.562028183392505	0.722758944794103	0.907063308759844	0.5913432691868
ALKBH1	Microglia	chr14	Original	908.0	0.722537826775837	0.952065181734424	0.290002243693022	0.712708895051745	0.7641725169625
ALKBH1	Microglia	chr14	parmigiano	275.0	0.733128042660312	0.920076882455154	0.189649959478516	0.494693930293466	0.287910486449626
ALKBH1	Neuron	chr14	Original	969.0	0.771872854356558	0.955749145651523	0.268399300035195	0.382624251584333	0.663550177106453
ALKBH1	Neuron	chr14	parmigiano	204.0	0.70609784786569	0.528480183107928	0.709327436978407	0.424583861298198	0.0802522541189888
ALKBH1	Oligodendrocyte	chr14	Original	993.0	0.815886927818461	0.958417186268315	0.531368752035822	0.82135826055011	0.893788609622967
ALKBH1	Oligodendrocyte	chr14	parmigiano	320.0	0.849202984197562	0.949295119600128	0.343746895427646	0.494695857494295	0.400479655144388
ALKBH2	Astrocyte	chr12	Original	407.0	0.455909819429943	0.44308059335889	0.0246958044793672	0.32391873451932	0.0452306304624681
ALKBH2	Astrocyte	chr12	parmigiano	149.0	0.713286236288705	0.879110353591933	0.512781641914576	0.735848714280459	0.970244456291971
ALKBH2	Coding	chr12	Original	123.0	0.980370747420795	0.315279853766402	0.0867593455582428	0.453075413298141	0.342319970938729
ALKBH2	Coding	chr12	parmigiano	59.0	0.436435886451208	0.759434060211486	0.781551939972077	0.156998447592233	0.717752945041708
ALKBH2	Microglia	chr12	Original	627.0	0.334757794403721	0.333275834223785	0.045483865458369	0.802415151736445	0.218503689923422
ALKBH2	Microglia	chr12	parmigiano	174.0	0.427634429448015	0.256626341134989	0.335157338982767	0.995656720722373	0.926237721662531
ALKBH2	Neuron	chr12	Original	819.0	0.927455157809669	0.0482708408453147	0.0282297638948599	0.444228179437428	0.152938211551663
ALKBH2	Neuron	chr12	parmigiano	173.0	0.0054977740633079	0.0032295897521978	0.0026760775949419	0.170781477190935	0.126156367918877
ALKBH2	Oligodendrocyte	chr12	Original	814.0	0.781851964286857	0.760552295272517	0.120290911176871	0.762701995526118	0.556213349954587
ALKBH2	Oligodendrocyte	chr12	parmigiano	252.0	0.710741005281371	0.812701101456904	0.678558822357065	0.545650804715141	0.843731004183004
ALKBH3	Astrocyte	chr11	Original	849.0	0.416858611426704	0.676581288261492	0.346097299870005	0.426174545792452	0.25518706656612
ALKBH3	Astrocyte	chr11	parmigiano	168.0	0.223310626624942	0.17533953770322	0.227878193676062	0.303889048837666	0.210390326675213
ALKBH3	Coding	chr11	Original	377.0	0.361638563533949	0.558404353380805	0.270322723429676	0.471652419700481	0.217635047964038
ALKBH3	Coding	chr11	parmigiano	167.0	0.344853124801727	0.420331276780775	0.235160691136869	0.671126643625065	0.385476910042864
ALKBH3	Microglia	chr11	Original	826.0	0.527399099680943	0.575207577691742	0.579142472158584	0.818578943666653	0.502230190819613
ALKBH3	Microglia	chr11	parmigiano	151.0	0.458023339730449	0.483747499603762	0.568464770107143	0.86834462993896	0.685575631672777
ALKBH3	Neuron	chr11	Original	1030.0	0.333447515121586	0.827482051966304	0.206620191600414	0.505911609827666	0.201386811865535
ALKBH3	Neuron	chr11	parmigiano	91.0	0.145208664505311	0.0780872036650335	0.120042673434659	0.283854617746785	0.0637376293594991
ALKBH3	Oligodendrocyte	chr11	Original	872.0	0.668998966477528	0.789056548216026	0.48172548044954	0.445446199110054	0.198196789809078
ALKBH3	Oligodendrocyte	chr11	parmigiano	187.0	0.0811452712937555	0.106272427713253	0.0156008386907327	0.103946135225637	0.013225684518582
ALKBH4	Astrocyte	chr7	Original	629.0	0.168091547285141	0.262043016398102	0.033135268821493	0.120992278907127	0.0558012365698228
ALKBH4	Astrocyte	chr7	parmigiano	175.0	0.182870133614831	0.247745857540146	0.0749621025474	0.423639499219433	0.186251409085059
ALKBH4	Coding	chr7	Original	172.0	0.42509702843439	0.537721040409286	0.694662684530097	0.166618786543981	0.295058547374434
ALKBH4	Coding	chr7	parmigiano	77.0	0.474035222601353	0.364098986509711	0.778267759291183	0.286394656831468	0.268461179512433
ALKBH4	Microglia	chr7	Original	740.0	0.0234027175898901	0.0428172903497273	0.0653328395364399	0.137100358029052	0.045744253262589
ALKBH4	Microglia	chr7	parmigiano	231.0	0.0052345161909963	0.0306121593102857	0.0004111183277363	0.0268293867780813	0.0084523786166733
ALKBH4	Neuron	chr7	Original	535.0	0.195232511078337	0.110334597853456	0.0898567716897364	0.0430526045037715	0.0108345829579082
ALKBH4	Neuron	chr7	parmigiano	124.0	0.343034458129365	0.188637989865626	0.810058020150562	0.849653813304167	0.498643427182381
ALKBH4	Oligodendrocyte	chr7	Original	633.0	0.187880911239897	0.425959578956245	0.193709397710388	0.0154822497671132	0.109195903814169
ALKBH4	Oligodendrocyte	chr7	parmigiano	172.0	0.0733437827001735	0.172899981954919	0.0341346732837846	0.100060371711317	0.0603762304804967
ALKBH5	Astrocyte	chr17	Original	425.0	0.253288078070625	0.187966790551568	0.654311098086649	0.384565844079314	0.283136618950242
ALKBH5	Astrocyte	chr17	parmigiano	147.0	0.773745676502389	0.425524179677246	0.58881340283235	0.68669996938759	0.551202896733901
ALKBH5	Coding	chr17	Original	223.0	0.979078060960724	0.365731034839207	0.9703293163367	0.660178365784705	0.682233453338435
ALKBH5	Coding	chr17	parmigiano	117.0	0.395846184655377	0.40579714986749	0.187842910757531	0.491388070228273	0.297858109554792
ALKBH5	Microglia	chr17	Original	472.0	0.285725145135258	0.177686637863759	0.753288785843011	0.434061291262907	0.238921099883167
ALKBH5	Microglia	chr17	parmigiano	168.0	0.519744204955379	0.442650175203157	0.283645386165451	0.747594125693068	0.281911155180804
ALKBH5	Neuron	chr17	Original	597.0	0.113361018977291	0.28309960743333	0.192984021738774	0.316560750970165	0.418224273304521
ALKBH5	Neuron	chr17	parmigiano	100.0	0.260335400268485	0.220843946312418	0.106519599614846	0.581785379425988	0.353446579815713
ALKBH5	Oligodendrocyte	chr17	Original	610.0	0.472193440274556	0.330863705579131	0.722606787435585	0.359399825379254	0.471031354774901
ALKBH5	Oligodendrocyte	chr17	parmigiano	218.0	0.128261993077171	0.142563958170869	0.156775089826094	0.204542383786296	0.200850789004793
ALKBH6	Astrocyte	chr19	Original	690.0	0.900032407968904	0.965975707153991	0.315291928196974	0.888495485206063	0.648940639130094
ALKBH6	Astrocyte	chr19	parmigiano	293.0	0.983213667385817	0.986359083705663	0.400669733851102	0.98525379125908	0.809174260155863
ALKBH6	Coding	chr19	Original	207.0	0.543492380552186	0.705847684011938	0.163174238738499	0.546637480110018	0.669506359895305
ALKBH6	Coding	chr19	parmigiano	108.0	0.319097461728778	0.446825451323022	0.070016518769195	0.849087100926969	0.525073059329721
ALKBH6	Microglia	chr19	Original	477.0	0.964260133991148	0.980938756652529	0.211296581655607	0.905112869210806	0.824923903566834
ALKBH6	Microglia	chr19	parmigiano	180.0	0.899077825162717	0.946749576393053	0.457042420570342	0.741037512387983	0.288845932440656
ALKBH6	Neuron	chr19	Original	519.0	0.989855134131976	0.97947106478406	0.115707712710488	0.903584440449307	0.396525318736681
ALKBH6	Neuron	chr19	parmigiano	129.0	0.770440106247128	0.33842216023255	0.322963714345352	0.554858944564676	0.507738482515906
ALKBH6	Oligodendrocyte	chr19	Original	860.0	0.912751766000824	0.971753553083699	0.331231031707052	0.926146149221961	0.584521157080396
ALKBH6	Oligodendrocyte	chr19	parmigiano	399.0	0.862823976471027	0.873050871119454	0.567058112038582	0.659440287656598	0.674532131793978
ALKBH7	Astrocyte	chr19	Original	476.0	0.0071837116216566	0.0471080172414874	0.0005758558951034	0.0397101130142452	0.0033729248506283
ALKBH7	Astrocyte	chr19	parmigiano	178.0	0.0346578630782399	0.0155834558523704	0.032210597085873	0.299314166782207	0.0744973588026068
ALKBH7	Coding	chr19	Original	84.0	0.420501713129678	0.106368827050929	0.0616839661193331	0.31142914879071	0.0526063906067797
ALKBH7	Coding	chr19	parmigiano	50.0	0.813812193596611	0.853522344341642	0.609470921642654	0.754228550281111	0.796890222408283
ALKBH7	Microglia	chr19	Original	533.0	0.0083688182444738	0.0598877639189541	0.0008234045089061	0.0559914223708852	0.0051030939498963
ALKBH7	Microglia	chr19	parmigiano	153.0	0.083282737515508	0.0486179417230824	0.0411101427029439	0.258961795856765	0.162741658125047
ALKBH7	Neuron	chr19	Original	511.0	0.0227799657591035	0.0508900346337935	0.0019859578560776	0.0994344289540718	0.0087284071070226
ALKBH7	Neuron	chr19	parmigiano	92.0	0.722811448608736	0.39847820078461	0.696247270317604	0.676627736883528	0.724470276247999
ALKBH7	Oligodendrocyte	chr19	Original	598.0	0.0043551545889656	0.0563915818273734	0.0003899824872804	0.0489910692021283	0.0043618067228488
ALKBH7	Oligodendrocyte	chr19	parmigiano	251.0	0.126857207227363	0.0808708693776603	0.0789149939221469	0.622163140176732	0.199521712817752
ALKBH8	Astrocyte	chr11	Original	872.0	0.174098273139374	0.123980111842478	0.335333527549019	0.558410170869433	0.119005038451879
ALKBH8	Astrocyte	chr11	parmigiano	235.0	0.416916562501906	0.179632443185259	0.110384663906499	0.604338695204842	0.480718372118502
ALKBH8	Coding	chr11	Original	233.0	0.992309119016721	0.385303799737427	0.393494191307261	0.534573598284832	0.285782716877743
ALKBH8	Coding	chr11	parmigiano	139.0	0.187033836244153	0.150126299514715	0.287780884484375	0.338890741696954	0.151463445685782
ALKBH8	Microglia	chr11	Original	785.0	0.584156120418483	0.148850772555749	0.549897225616972	0.686326447033366	0.235099710607914
ALKBH8	Microglia	chr11	parmigiano	203.0	0.467125818025107	0.175542153263385	0.396992892717175	0.623637579828951	0.315127682463875
ALKBH8	Neuron	chr11	Original	651.0	0.148120416438776	0.0909945177882997	0.283030998977033	0.12679548443594	0.077667433135752
ALKBH8	Neuron	chr11	parmigiano	96.0	0.902376682915315	0.18484102956273	0.283609971451705	0.418044698945912	0.210287761279813
ALKBH8	Oligodendrocyte	chr11	Original	790.0	0.0521530780505332	0.0799449119467888	0.217983368505657	0.215005512300437	0.0939558489618426
ALKBH8	Oligodendrocyte	chr11	parmigiano	239.0	0.0671719431798898	0.0827866386796297	0.316584782456764	0.137569683307829	0.107582795856713
ALLC	Astrocyte	chr2	Original	976.0	0.303820577427238	0.597837725995728	0.657853095335409	0.599388007916273	0.451043447654246
ALLC	Astrocyte	chr2	parmigiano	132.0	0.524925885119005	0.202426981306627	0.672265809060908	0.767917543046687	0.378877866661453
ALLC	Coding	chr2	Original	171.0	0.313982774003024	0.387978775928498	0.225872647097326	0.341955842191481	0.284175612754535
ALLC	Coding	chr2	parmigiano	68.0	0.0100825379589792	0.209522485372702	0.10395650289185	0.620039211071651	0.203128642046248
ALLC	Neuron	chr2	Original	538.0	0.512832409703637	0.785929698952885	0.714308048292234	0.819922023278122	0.331062248861161
ALLC	Neuron	chr2	parmigiano	27.0	0.175264900928152	0.302483774875216	0.0487496752656995	0.525930490781269	0.261444067934478
ALLC	Oligodendrocyte	chr2	Original	702.0	0.519861678770816	0.844830031552514	0.619632071773861	0.76039824776268	0.483040113039702
ALLC	Oligodendrocyte	chr2	parmigiano	51.0	0.974904203794018	0.331002179747231	0.0959941001568408	0.44548219491517	0.0843684567982349
ALMS1	Astrocyte	chr2	Original	1880.0	0.52251094872778	0.417456581551007	0.896857097199926	0.616546211468522	0.410069331315253
ALMS1	Astrocyte	chr2	parmigiano	246.0	0.240246324385962	0.401945803816165	0.0543912295286843	0.721998014835599	0.248476271844641
ALMS1	Coding	chr2	Original	1086.0	0.728938605511416	0.925826782477308	0.563775841799891	0.894503803187316	0.572715185726493
ALMS1	Coding	chr2	parmigiano	509.0	0.708566603984877	0.813295533796726	0.726105018256007	0.943934699690137	0.97971440391508
ALMS1	Microglia	chr2	Original	1918.0	0.444449391058491	0.420340234963302	0.834413935016073	0.172346403294407	0.434965305429892
ALMS1	Microglia	chr2	parmigiano	324.0	0.32531150676396	0.48717865716894	0.0801103789779733	0.727462415999177	0.234174951878158
ALMS1	Neuron	chr2	Original	1994.0	0.339866187926671	0.439705828927666	0.621819605643234	0.308171754567793	0.413161519647017
ALMS1	Neuron	chr2	parmigiano	228.0	0.535103271798134	0.708722294770603	0.236319905137833	0.758934334883799	0.281664801701373
ALMS1	Oligodendrocyte	chr2	Original	1887.0	0.658825151492106	0.41894572562941	0.877669938563262	0.333926262156977	0.446993048210406
ALMS1	Oligodendrocyte	chr2	parmigiano	342.0	0.402636424077116	0.364987079125353	0.208254510512729	0.86439416790106	0.316505751168075
ALOX12	Coding	chr17	Original	202.0	0.525801892178082	0.579180738065285	0.851536798077732	0.944483875880776	0.945641473353394
ALOX12	Coding	chr17	parmigiano	114.0	0.795192638199788	0.894493579328252	0.51613805680253	0.944975420361467	0.990111068204843
ALOX12	Microglia	chr17	Original	663.0	0.188149457333865	0.0494962952565261	0.922751745324825	0.631342864038451	0.263467823940856
ALOX12	Microglia	chr17	parmigiano	215.0	0.41476738321273	0.398716590483876	0.412469836781614	0.710583575835409	0.344612951733475
ALOX12	Neuron	chr17	Original	518.0	0.920532458942553	0.209677468191615	0.890541591492986	0.222950827208546	0.437836471039866
ALOX12	Neuron	chr17	parmigiano	125.0	0.303633490932464	0.330519994550905	0.111768358576844	0.290100632140956	0.10254517640509
ALOX12	Oligodendrocyte	chr17	Original	663.0	0.114470238895888	0.169253260824756	0.421872138355445	0.0753680992961	0.19760281270221
ALOX12	Oligodendrocyte	chr17	parmigiano	311.0	0.0464859693874381	0.0750150854174755	0.0092389320077214	0.0181264164574308	0.0066441953870296
ALOX12B	Coding	chr17	Original	209.0	0.187443207224052	0.122061192582527	0.206737056415406	0.227081054517972	0.385854019182671
ALOX12B	Coding	chr17	parmigiano	102.0	0.229043266108188	0.279172313971289	0.152156725907591	0.656397579201706	0.614112714178865
ALOX15	Coding	chr17	Original	279.0	0.91129537230162	0.961482125922554	0.905867016900118	0.592172668885026	0.847342445822179
ALOX15	Coding	chr17	parmigiano	165.0	0.894091417391314	0.653315493147093	0.768026543504289	0.577813620627754	0.834182017260872
ALOX15B	Coding	chr17	Original	185.0	0.565827985945346	0.798428552148523	0.14098464159117	0.903417672289765	0.333719322296663
ALOX15B	Coding	chr17	parmigiano	77.0	0.184029714232159	0.16313932212668	0.164078484452908	0.493721943247312	0.144463754614553
ALOX15B	Microglia	chr17	Original	978.0	0.773689521879054	0.716680697422079	0.518211521468776	0.711318742810232	0.646437171124382
ALOX15B	Microglia	chr17	parmigiano	317.0	0.712813385433414	0.269879911064972	0.668953760681631	0.688148076559095	0.486916240393748
ALOX5	Astrocyte	chr10	Original	1196.0	0.520022343973446	0.132932402044828	0.776777611508391	0.0311024843054083	0.453271233089205
ALOX5	Astrocyte	chr10	parmigiano	160.0	0.0236374330811364	0.0047708282224455	0.195375081403165	0.0172231180436954	0.0022918917605844
ALOX5	Coding	chr10	Original	260.0	0.0532944857990518	0.0074382213065997	0.428934731411771	0.0106115519967116	0.104124606708474
ALOX5	Coding	chr10	parmigiano	160.0	0.020797531985278	0.0181431119733161	0.0199826900985879	0.0083284434284782	0.0039920245120393
ALOX5	Microglia	chr10	Original	1043.0	0.123647370074698	0.0693828858218174	0.354436071821867	0.0071326944366485	0.256926927132803
ALOX5	Microglia	chr10	parmigiano	147.0	0.0471779655331122	0.0481141820951442	0.0401789905802133	0.0117787999698993	0.0409776261981001
ALOX5	Neuron	chr10	Original	1215.0	0.205569537066407	0.0802233923862635	0.863485999135062	0.0384279582496335	0.353821634602855
ALOX5	Neuron	chr10	parmigiano	120.0	0.0326817664760193	0.01094591559938	0.118515642006577	0.0163281921148943	0.0039709177690694
ALOX5	Oligodendrocyte	chr10	Original	1184.0	0.211886107403776	0.149220997180459	0.333620786446606	0.0325529294150683	0.509829245376737
ALOX5	Oligodendrocyte	chr10	parmigiano	200.0	0.0958945755377574	0.313905191521414	0.151538879405121	0.024838187356971	0.276749413079429
ALOX5AP	Coding	chr13	Original	108.0	0.873973764195856	0.8204027199054	0.63235446025316	0.938661187769856	0.598482121530784
ALOX5AP	Coding	chr13	parmigiano	45.0	0.38198172522209	0.558616578100647	0.379392601828932	0.415694360691569	0.418712461931408
ALOX5AP	Microglia	chr13	Original	478.0	0.181278087773822	0.0677259572476564	0.0560856529370361	0.773772877157566	0.294332519622911
ALOX5AP	Microglia	chr13	parmigiano	55.0	0.274022886418166	0.363689245461148	0.0853151934568709	0.568486181124046	0.694978458529637
ALOXE3	Astrocyte	chr17	Original	1167.0	0.0860143306518912	0.0577790898107436	0.307447784925268	0.247552742953049	0.319884609251424
ALOXE3	Astrocyte	chr17	parmigiano	274.0	0.0427476857263045	0.0483202285552934	0.0379323149098993	0.476757538531945	0.0938802153081175
ALOXE3	Coding	chr17	Original	236.0	0.124041714866467	0.054775218891625	0.619289444497511	0.400633507806826	0.123169205294772
ALOXE3	Coding	chr17	parmigiano	134.0	0.746691044706076	0.862724125797796	0.384301400099058	0.739681875217672	0.718802243399474
ALOXE3	Microglia	chr17	Original	1618.0	0.137297799590852	0.143279477058968	0.141424612380676	0.181340600993021	0.141329262843603
ALOXE3	Microglia	chr17	parmigiano	351.0	0.0767650169858971	0.0377593154233815	0.33978443614673	0.495860193119285	0.123301609159289
ALOXE3	Neuron	chr17	Original	834.0	0.106843021592241	0.0508663242776398	0.186025197256481	0.170872802968672	0.0641939225076069
ALOXE3	Neuron	chr17	parmigiano	168.0	0.946595782190019	0.240282884409912	0.556809316953178	0.544579347530617	0.110659279021099
ALOXE3	Oligodendrocyte	chr17	Original	1884.0	0.0761478722083536	0.0523186118204883	0.102736188183321	0.527302676887958	0.177001737512088
ALOXE3	Oligodendrocyte	chr17	parmigiano	440.0	0.122943335064787	0.136591048261693	0.24095991658547	0.623050024765167	0.183488268102155
ALPG	Coding	chr2	Original	200.0	0.729751730151049	0.661212663996328	0.865271492958155	0.962754021107498	0.849280542667562
ALPG	Coding	chr2	parmigiano	86.0	0.841146094490406	0.635106707753126	0.581196496810222	0.934132131952972	0.911691271395266
ALPI	Coding	chr2	Original	234.0	0.433565570877061	0.175201169661582	0.295211700536004	0.458839251599734	0.229857772693487
ALPI	Coding	chr2	parmigiano	126.0	0.217706689812551	0.15911198488392	0.653264552709112	0.358298559813278	0.413154316605752
ALPK1	Astrocyte	chr4	Original	1733.0	0.46689834885823	0.772712928535049	0.707074827807547	0.346712515206172	0.978494870389627
ALPK1	Astrocyte	chr4	parmigiano	308.0	0.0365836768908897	0.155664910248338	0.326356412407297	0.0151369158149212	0.239252913652767
ALPK1	Coding	chr4	Original	952.0	0.858409399087536	0.829457612693175	0.792106202157797	0.597942154750823	1.0
ALPK1	Coding	chr4	parmigiano	451.0	0.276834776508437	0.523175485059801	0.203850229355403	0.877389748085644	0.660782996796762
ALPK1	Microglia	chr4	Original	1667.0	0.720504428485493	0.74594813296507	0.962033610721294	0.502638987664812	0.917990289794371
ALPK1	Microglia	chr4	parmigiano	333.0	0.206765300860779	0.455052149074219	0.363764840102069	0.264796213990477	0.616914642696463
ALPK1	Neuron	chr4	Original	1726.0	0.412977629045546	0.78049597926037	0.626282325714919	0.1571289704712	0.962065535450565
ALPK1	Neuron	chr4	parmigiano	198.0	0.907938278616623	0.500435764146016	0.166614966712376	0.872342205830423	0.519239300081754
ALPK2	Coding	chr18	Original	573.0	0.544463135997391	0.407529378682022	0.544065232602057	0.82331837836799	0.661315093769405
ALPK2	Coding	chr18	parmigiano	238.0	0.625702512416456	0.531713824009253	0.245268256939154	0.441982343986007	0.184030125534194
ALPK2	Microglia	chr18	Original	1655.0	0.94194985872986	0.231605990261873	0.5874784460456	0.278967011872328	0.43550466575071
ALPK2	Microglia	chr18	parmigiano	281.0	0.106784583241883	0.236786341829261	0.148173940076124	0.0035741298098428	0.275055081600311
ALPK3	Astrocyte	chr15	Original	1450.0	0.54514360843327	0.334261311626007	0.648499026841128	0.9509964939395	0.581343732251703
ALPK3	Astrocyte	chr15	parmigiano	230.0	0.470771257110258	0.468929374555038	0.723058484483592	0.857557456214177	0.572217220870203
ALPK3	Coding	chr15	Original	732.0	0.701840216253989	0.747171448166113	0.670020629363244	0.821364710558604	0.557341261410908
ALPK3	Coding	chr15	parmigiano	314.0	0.778064787055579	0.282108378465112	0.780266504418646	0.64432752878114	0.341076493044177
ALPK3	Microglia	chr15	Original	1213.0	0.864340250797247	0.465674094001691	0.491090762223563	0.968591242166051	0.655496455455167
ALPK3	Microglia	chr15	parmigiano	152.0	0.647034157625821	0.592124203133992	0.642237830486047	0.982362928201244	0.822232880451052
ALPK3	Neuron	chr15	Original	1580.0	0.447047072059799	0.290859221809413	0.597332837256324	0.953906805441215	0.551049864575827
ALPK3	Neuron	chr15	parmigiano	173.0	0.258218230865848	0.440084663217841	0.237270851761871	0.840146182546863	0.238688793912971
ALPL	Astrocyte	chr1	Original	801.0	0.343493708138916	0.231421933499182	0.477753230830329	0.0211009150283392	0.0079846610360891
ALPL	Astrocyte	chr1	parmigiano	150.0	0.652743332515102	0.321250549684751	0.970401137609453	0.557891793100432	0.128507082706459
ALPL	Coding	chr1	Original	213.0	0.532151927462976	0.673676903604206	0.136422504908674	0.27114866149188	0.180746909888022
ALPL	Coding	chr1	parmigiano	115.0	0.895707011236936	0.416813058962878	0.296635985621705	0.400180942747584	0.149550137167951
ALPL	Neuron	chr1	Original	1212.0	0.69708553103065	0.13230369237336	0.967869157542711	0.191530735599555	0.042939307760388
ALPL	Neuron	chr1	parmigiano	138.0	0.836008223385878	0.432391689434415	0.288657267639183	0.348083035628401	0.109638489716755
ALPL	Oligodendrocyte	chr1	Original	1312.0	0.0341229204694521	0.0225473712587034	0.880573163623415	0.0060137334489615	0.00609148614413
ALPL	Oligodendrocyte	chr1	parmigiano	317.0	0.856029721895078	0.571841019359022	0.513625127931531	0.399489230498564	0.107155575576684
ALPP	Coding	chr2	Original	270.0	0.758112355691741	0.831566071353309	0.78801114422353	0.900236106487808	0.867009337841173
ALPP	Coding	chr2	parmigiano	119.0	0.742246841766416	0.936982441467494	0.328456288268028	0.241054659400882	0.211972354635595
ALS2	Astrocyte	chr2	Original	1449.0	0.854118428092192	0.233380893527955	0.331304379520995	0.91458377376617	0.478414457023383
ALS2	Astrocyte	chr2	parmigiano	132.0	0.000770352562263	0.357631381520052	0.0763394698454717	0.408017193346402	0.181893843636937
ALS2	Coding	chr2	Original	535.0	0.710380270246571	0.678793305041817	0.824812947922046	0.966879820179472	0.839488756065446
ALS2	Coding	chr2	parmigiano	282.0	0.0007612581967419	0.0791049118029187	0.342521721030961	0.108122020034731	0.595314741661694
ALS2	Microglia	chr2	Original	1389.0	0.477827388296923	0.323391206562215	0.175811499333451	0.190973313558767	0.298873334788389
ALS2	Microglia	chr2	parmigiano	218.0	0.141099062406601	0.166852929434916	0.358867202214256	0.843613695621675	0.610501355071428
ALS2	Neuron	chr2	Original	1187.0	0.67167039571079	0.323808492838604	0.298825349675706	0.904664034083486	0.349870439323525
ALS2	Neuron	chr2	parmigiano	111.0	0.0006946998081983	0.424374530277058	0.0165007167099848	0.351262507340954	0.224014811237739
ALS2	Oligodendrocyte	chr2	Original	1349.0	0.609330160863919	0.423498418648847	0.586495927919614	0.809820820290666	0.601782713211906
ALS2	Oligodendrocyte	chr2	parmigiano	242.0	0.0718415737212443	0.156493295546488	0.104972949951383	0.577578181638886	0.193875535827147
ALS2CL	Astrocyte	chr3	Original	1192.0	0.364083441871442	0.32621085110008	0.672084743832226	0.456469261482135	0.623535570462014
ALS2CL	Astrocyte	chr3	parmigiano	161.0	0.889144932570305	0.689798464259896	0.239635748993416	0.785843650590224	0.286671118079729
ALS2CL	Coding	chr3	Original	583.0	0.126601053946615	0.141797918031331	0.197216732955924	0.595106028032827	0.349996613209833
ALS2CL	Coding	chr3	parmigiano	273.0	0.0243235753846505	0.006994083539388	0.480927208771486	0.362550548293755	0.084805522416357
ALS2CL	Microglia	chr3	Original	1037.0	0.0924875524146006	0.176751221170398	0.317837492095165	0.0259914440743769	0.463141713261439
ALS2CL	Microglia	chr3	parmigiano	136.0	0.029939193312994	0.133330553512499	0.597792921213833	0.0251422999763287	0.0887364026989264
ALS2CL	Neuron	chr3	Original	1102.0	0.539447093215576	0.24491994861377	0.45146255321784	0.537262016380835	0.503490329271508
ALS2CL	Neuron	chr3	parmigiano	87.0	0.940888103296698	0.836923917854804	0.992058414829912	0.705321998450531	0.706680786409759
ALS2CL	Oligodendrocyte	chr3	Original	1323.0	0.420598370781912	0.378729259704021	0.617741637793424	0.162218980164154	0.607661616774997
ALS2CL	Oligodendrocyte	chr3	parmigiano	151.0	0.242348520949722	0.250240847216352	0.0746881371575151	0.244595369309286	0.0466703842423768
ALX1	Coding	chr12	Original	59.0	0.862002988115475	0.878304199222201	0.944638523475248	0.89766058323095	0.930476197236559
ALX1	Coding	chr12	parmigiano	38.0	0.482753687465402	0.577967755773021	0.465586371913119	0.28481577872647	0.318404455009177
ALX1	Microglia	chr12	Original	362.0	0.615161331558555	0.516976530012446	0.31382354036156	0.707511998854306	0.280016022687875
ALX1	Microglia	chr12	parmigiano	104.0	0.925224706931765	0.92407823475554	0.978588204837323	0.935851454820006	0.902157123486
ALX3	Astrocyte	chr1	Original	657.0	0.0171890588578258	0.227462992132928	0.0383815410760933	0.272952297287774	0.059165010198917
ALX3	Astrocyte	chr1	parmigiano	193.0	0.0382774831744348	0.0328614303096769	0.138722549039091	0.167635854361415	0.238500309459443
ALX3	Coding	chr1	Original	243.0	0.01306607394493	0.332504848345464	0.559900886447149	0.21151869393309	0.417004559298101
ALX3	Coding	chr1	parmigiano	145.0	0.165938083487434	0.402633738331061	0.740195381573426	0.479647336570874	0.409105863119353
ALX3	Microglia	chr1	Original	675.0	0.0161218028988885	0.277859918653439	0.0435731171366352	0.258189180315932	0.0679383755214382
ALX3	Microglia	chr1	parmigiano	211.0	0.018359755763337	0.0415693516383103	0.521904834315534	0.29807771488011	0.240580034897334
ALX4	Coding	chr11	Original	416.0	0.460511614419654	0.910542769309497	0.756595697887049	0.170589608371467	0.799445785144099
ALX4	Coding	chr11	parmigiano	180.0	0.360361722017006	0.530251160094875	0.272338234425138	0.878711563497192	0.907298630043701
ALYREF	Astrocyte	chr17	Original	730.0	0.927802607117729	0.930803359413894	0.517834300291934	0.956414023439697	0.888186232640705
ALYREF	Astrocyte	chr17	parmigiano	204.0	0.973848122439132	0.649045083407324	0.715575740875662	0.67363287258384	0.48474456014468
ALYREF	Coding	chr17	Original	135.0	0.739378476164337	0.625316934804253	0.880448496188743	0.662629555682782	0.771258759377493
ALYREF	Coding	chr17	parmigiano	69.0	0.657733466393609	0.498095634303659	0.39248258497645	0.573423984548919	0.323061499831702
ALYREF	Microglia	chr17	Original	726.0	0.927619295874479	0.919863784692386	0.845464393934015	0.925554286400196	0.939226600054561
ALYREF	Microglia	chr17	parmigiano	312.0	0.953158736244403	0.902609669765088	0.530264705736369	0.844009182389597	0.883190496916768
ALYREF	Neuron	chr17	Original	731.0	0.935315656309963	0.650209994938829	0.587670545722947	0.672447323397858	0.666218855723252
ALYREF	Neuron	chr17	parmigiano	134.0	0.976137869714508	0.556172986139393	0.258334189256829	0.93490989676773	0.522814528100826
ALYREF	Oligodendrocyte	chr17	Original	904.0	0.930677300491839	0.898159704960399	0.575791347195007	0.950913110527016	0.799288036999129
ALYREF	Oligodendrocyte	chr17	parmigiano	239.0	0.976188576980201	0.776079369425959	0.295576979006788	0.344780724587226	0.601533799200221
AMACR	Astrocyte	chr5	Original	668.0	0.646237493772669	0.765867475861881	0.560331343561976	0.964532471975885	0.590513135657568
AMACR	Astrocyte	chr5	parmigiano	148.0	0.604605787225069	0.555479996111505	0.0721669860581114	0.777399720643807	0.311803980756305
AMACR	Coding	chr5	Original	241.0	0.627632974684322	0.358545808712359	0.779631021216757	0.70174010675232	0.289014298685675
AMACR	Coding	chr5	parmigiano	125.0	0.867417778999962	0.867050211966417	0.584075349076319	0.95558491540651	0.874763249895423
AMACR	Microglia	chr5	Original	719.0	0.620801714162966	0.355210275078127	0.738479224033147	0.939614636772118	0.409840673322898
AMACR	Microglia	chr5	parmigiano	174.0	0.693626054347323	0.746152874160024	0.170130579273983	0.746774474527668	0.533112600196194
AMACR	Neuron	chr5	Original	430.0	0.704611687245161	0.572419114899669	0.816470171504052	0.888727828520684	0.516197782647768
AMACR	Neuron	chr5	parmigiano	61.0	0.987238682102154	0.84398483231644	0.758589553156492	0.950840521595278	0.816907745813783
AMACR	Oligodendrocyte	chr5	Original	606.0	0.64662271227434	0.694408010562508	0.681570156760992	0.955041826707236	0.602280273012684
AMACR	Oligodendrocyte	chr5	parmigiano	164.0	0.751991186383454	0.748832982670735	0.271009080730541	0.929934504236055	0.624343818124224
AMBN	Coding	chr4	Original	135.0	0.774794931978718	0.344422122627171	0.366326014466581	0.350002110195759	0.523921800900513
AMBN	Coding	chr4	parmigiano	70.0	0.261753018041635	0.30123268456211	0.91353358151923	0.29937854885371	0.663123822974506
AMBP	Coding	chr9	Original	115.0	0.597137688900914	0.426488241679909	0.757870911908059	0.632476209337962	0.422111189668772
AMBP	Coding	chr9	parmigiano	55.0	0.811413294089161	0.621583076066251	0.552501949738269	0.952651954519234	0.625576275583422
AMBRA1	Astrocyte	chr11	Original	1298.0	0.11276584151333	0.0901640657531345	0.239389688475309	0.0571485139540344	0.381001867729031
AMBRA1	Astrocyte	chr11	parmigiano	154.0	0.302459505788774	0.369299440927281	0.115977049722394	0.0949456006597007	0.455655341685503
AMBRA1	Coding	chr11	Original	521.0	0.576876817678508	0.588368417349047	0.212288121151079	0.887337253300045	0.407793389724809
AMBRA1	Coding	chr11	parmigiano	207.0	0.454182585903988	0.365761744101658	0.550943321220909	0.954309319281111	0.708527849754484
AMBRA1	Microglia	chr11	Original	1292.0	0.107031093221833	0.0807811778259224	0.307147184844118	0.0938076542007542	0.354530968179374
AMBRA1	Microglia	chr11	parmigiano	214.0	0.659656846739642	0.693542939553876	0.931254990481116	0.373834439894875	0.933227931907327
AMBRA1	Neuron	chr11	Original	1296.0	0.0925968311093907	0.0633823950942201	0.36486537678714	0.0682893711365516	0.359123536379497
AMBRA1	Neuron	chr11	parmigiano	142.0	0.249335352099255	0.372636641034592	0.0745897176468797	0.278559980698963	0.36857177571794
AMBRA1	Oligodendrocyte	chr11	Original	1393.0	0.177801965847191	0.137412858080296	0.368069597259216	0.150966089000907	0.50876422320472
AMBRA1	Oligodendrocyte	chr11	parmigiano	199.0	0.395142651378585	0.564256886856422	0.237425261227625	0.913268911941683	0.819598570289706
AMD1	Astrocyte	chr6	Original	782.0	0.0869258511864051	0.599461105467234	0.759922460481894	0.608626815991102	0.633668000472242
AMD1	Astrocyte	chr6	parmigiano	194.0	0.552855987964675	0.643766664021458	0.605316981575279	0.96133106318477	0.744888693190853
AMD1	Coding	chr6	Original	380.0	0.0342517936713441	0.544661185345877	0.54363574658256	0.474520811280428	0.675940377443868
AMD1	Coding	chr6	parmigiano	185.0	0.0355018079599638	0.435683606027712	0.7036275580057	0.111480161860451	0.560059136202531
AMD1	Microglia	chr6	Original	901.0	0.0639824202381853	0.599616483242158	0.809633680574487	0.292412289073617	0.449660365715107
AMD1	Microglia	chr6	parmigiano	191.0	0.0333193567074112	0.243786166296052	0.252436876735423	0.33278000394856	0.571850175120487
AMD1	Neuron	chr6	Original	1014.0	0.0794705908393489	0.751575293577179	0.823998062822373	0.633837443521104	0.53768399285671
AMD1	Neuron	chr6	parmigiano	178.0	0.54984780906168	0.649636255107335	0.675700788163065	0.968642349204156	0.692780179341766
AMD1	Oligodendrocyte	chr6	Original	833.0	0.0758112934630339	0.676852456799451	0.889896476062578	0.638909218189746	0.688497922141893
AMD1	Oligodendrocyte	chr6	parmigiano	234.0	0.0630949638214673	0.538883558551178	0.869927003528686	0.413251613655917	0.840711388272976
AMDHD1	Astrocyte	chr12	Original	883.0	0.69688053548904	0.913463798988919	0.333060339629176	0.950289212539794	0.559567441972844
AMDHD1	Astrocyte	chr12	parmigiano	177.0	0.12524459393988	0.0320626070819754	0.641017201848813	0.510808250160102	0.146730721195617
AMDHD1	Coding	chr12	Original	140.0	0.439740184471079	0.77585515849429	0.341199824909277	0.703942830531821	0.453026171278287
AMDHD1	Coding	chr12	parmigiano	96.0	0.738455680754743	0.291360485619869	0.985044482180603	0.355452985027997	0.375768439712903
AMDHD1	Microglia	chr12	Original	663.0	0.332706027399679	0.553852662504415	0.188337968475177	0.925106903988262	0.425881290450043
AMDHD1	Microglia	chr12	parmigiano	165.0	0.187458701954311	0.147879232179812	0.714249348666825	0.629216308795265	0.595233213035378
AMDHD1	Neuron	chr12	Original	530.0	0.723817244740893	0.426840214875161	0.315347084864565	0.850545310158546	0.644791281378518
AMDHD1	Neuron	chr12	parmigiano	82.0	0.0816446770367772	0.0146186660420827	0.971675529183662	0.347036599039752	0.0806806807389323
AMDHD1	Oligodendrocyte	chr12	Original	634.0	0.524414716727396	0.536831485684984	0.279168823242467	0.838639485938582	0.734804553838509
AMDHD1	Oligodendrocyte	chr12	parmigiano	166.0	0.416023968287743	0.0622202928050658	0.153067425560008	0.558327837042472	0.362367123097858
AMDHD2	Astrocyte	chr16	Original	989.0	0.5466737394902	0.798522361660987	0.262079606619129	0.743768808978184	0.689840343142798
AMDHD2	Astrocyte	chr16	parmigiano	350.0	0.671673071442608	0.456821679674745	0.542384760910758	0.709077156072838	0.807635249432453
AMDHD2	Coding	chr16	Original	346.0	0.253512290039708	0.412136622485323	0.529599325715435	0.608353876209546	0.596913651184213
AMDHD2	Coding	chr16	parmigiano	214.0	0.122822104067462	0.114037029900486	0.107371867906931	0.528387999361688	0.273013008323089
AMDHD2	Microglia	chr16	Original	1083.0	0.592071008390519	0.823897567791934	0.212320040336898	0.742872835762948	0.487779202201847
AMDHD2	Microglia	chr16	parmigiano	378.0	0.883157221050439	0.612383227035699	0.749765586071588	0.709517597928215	0.548182942161719
AMDHD2	Neuron	chr16	Original	821.0	0.694408517947343	0.786557748908419	0.362619686720185	0.739294124077369	0.783283296207578
AMDHD2	Neuron	chr16	parmigiano	229.0	0.79981323522521	0.228380933741765	0.92859322318337	0.681432295064255	0.549326520805777
AMDHD2	Oligodendrocyte	chr16	Original	984.0	0.817193976761947	0.854728266379928	0.354359379867198	0.770189407584898	0.746957531029482
AMDHD2	Oligodendrocyte	chr16	parmigiano	359.0	0.883703195039072	0.848445199199926	0.539728707502596	0.710894850062869	0.381189961960239
AMER2	Astrocyte	chr13	Original	735.0	0.914199863939949	0.787733748468443	0.609111914094996	0.967374447830783	0.566052916241454
AMER2	Astrocyte	chr13	parmigiano	139.0	0.944099682788057	0.687301698479126	0.731208479538239	0.941758987121139	0.661773615553253
AMER2	Coding	chr13	Original	607.0	0.733833852805825	0.612510589951657	0.287277401453957	0.852073524811194	0.295482565516526
AMER2	Coding	chr13	parmigiano	287.0	0.829703218324308	0.79071596900412	0.849179979425253	0.905176791151661	0.749459226803277
AMER2	Microglia	chr13	Original	792.0	0.940453432977626	0.719544477202884	0.168409837200353	0.682250302911679	0.130480931708483
AMER2	Microglia	chr13	parmigiano	107.0	0.972395981434383	0.993767332058659	0.636900591632195	0.574838169051345	0.327344607358459
AMER2	Neuron	chr13	Original	618.0	0.919236955571524	0.668117464764214	0.30809552261915	0.877904053883684	0.296810437210141
AMER2	Neuron	chr13	parmigiano	101.0	0.320962379418999	0.269879164957915	0.588506922564187	0.697166063458055	0.645721537811512
AMER2	Oligodendrocyte	chr13	Original	714.0	0.895087830716755	0.591563026586656	0.276601552085333	0.963902243527185	0.421355980704872
AMER2	Oligodendrocyte	chr13	parmigiano	137.0	0.600505162246896	0.434526329472343	0.867643092993783	0.975491129503455	0.760033667141228
AMER3	Astrocyte	chr2	Original	1013.0	0.882012952831273	0.929135379733973	0.639799363492078	0.893307974532521	0.696506407006838
AMER3	Astrocyte	chr2	parmigiano	61.0	0.702478555490493	0.543032458057891	0.811267095078395	0.698305822884167	0.713826864765277
AMER3	Coding	chr2	Original	517.0	0.836852025468828	0.602446236594423	0.685984607952473	0.640936749650933	0.659733209879281
AMER3	Coding	chr2	parmigiano	221.0	0.961532163660374	0.915678593364472	0.776478477635842	0.843666960746989	0.887112297154578
AMER3	Neuron	chr2	Original	777.0	0.89789475456599	0.820481519392993	0.519077031230452	0.872889474359017	0.650110060811945
AMER3	Neuron	chr2	parmigiano	48.0	0.927449191875793	0.738862808085254	0.464028947831659	0.876425878381844	0.539415541406967
AMER3	Oligodendrocyte	chr2	Original	1095.0	0.696316574548618	0.705485880622566	0.14411240264239	0.739851487218106	0.205104786179332
AMER3	Oligodendrocyte	chr2	parmigiano	125.0	0.89746039162342	0.716108307384178	0.488226628265115	0.444075373022018	0.451659221853506
AMFR	Astrocyte	chr16	Original	785.0	0.906064788360142	0.476317322859823	0.776721400343212	0.914806982092588	0.604533671104556
AMFR	Astrocyte	chr16	parmigiano	164.0	0.939247132208739	0.986239430760106	0.860011367358122	0.994262213907115	0.986705120825847
AMFR	Coding	chr16	Original	393.0	0.967980768561922	0.973343905845757	0.395497673880084	0.938393930590808	0.813415556145063
AMFR	Coding	chr16	parmigiano	195.0	0.933187748393496	0.988315539210988	0.592349641708337	0.992449502448598	0.974790905606946
AMFR	Microglia	chr16	Original	761.0	0.939470412140428	0.557915589205937	0.592834827682637	0.817325291856555	0.761078257027529
AMFR	Microglia	chr16	parmigiano	189.0	0.760502138283673	0.382655003872109	0.206752242931305	0.917792824325632	0.45719897335858
AMFR	Neuron	chr16	Original	706.0	0.929418700005576	0.579812158463977	0.667051906570718	0.952109741101081	0.729119467478541
AMFR	Neuron	chr16	parmigiano	106.0	0.815309292661401	0.923105134149944	0.909152421693453	0.984778352985772	0.972841184237607
AMFR	Oligodendrocyte	chr16	Original	814.0	0.911193624416612	0.441042447553364	0.65705660060598	0.932253970640449	0.552506855451922
AMFR	Oligodendrocyte	chr16	parmigiano	190.0	0.974672113437858	0.996237152257733	0.889869899726837	0.859869903863949	0.755717075348689
AMH	Coding	chr19	Original	258.0	0.301100888787532	0.531806645066292	0.571603552602268	0.558749536030289	0.82396236737272
AMH	Coding	chr19	parmigiano	117.0	0.564395242508099	0.442964281327668	0.537911401577019	0.457967426172398	0.245510662088074
AMH	Microglia	chr19	Original	833.0	0.61558757491288	0.837568153570685	0.133963830428731	0.678189372648641	0.252791084166187
AMH	Microglia	chr19	parmigiano	371.0	0.456872996613331	0.866931112011686	0.210119679666546	0.598104661810369	0.424359094094117
AMH	Oligodendrocyte	chr19	Original	780.0	0.575452974244438	0.682758704730102	0.505316470751346	0.683617719853531	0.600907349394814
AMH	Oligodendrocyte	chr19	parmigiano	266.0	0.346964005050248	0.668500907039981	0.238902632752156	0.625425580626052	0.511431269444677
AMHR2	Coding	chr12	Original	192.0	0.0421460315585191	0.051653280295151	0.15191980752546	0.671813837280949	0.58362372463495
AMHR2	Coding	chr12	parmigiano	109.0	0.105861496218171	0.0883045053315953	0.0519086278217542	0.78590201010562	0.450118503666221
AMIGO1	Astrocyte	chr1	Original	796.0	0.072881488346028	0.715475393832378	0.0051347488476668	0.286933021265147	0.0349056297018409
AMIGO1	Astrocyte	chr1	parmigiano	202.0	0.560311558370947	0.548134077716677	0.574499316793576	0.655049920092214	0.491190364921036
AMIGO1	Coding	chr1	Original	254.0	0.573856266506847	0.663633314486746	0.342578202889799	0.648035567313735	0.607110635918047
AMIGO1	Coding	chr1	parmigiano	134.0	0.112562762306751	0.257348571578392	0.694606571342875	0.47913946432527	0.138844968601134
AMIGO1	Microglia	chr1	Original	685.0	0.148236315442542	0.514240715097196	0.0245511854024074	0.447630419678108	0.0762625104406818
AMIGO1	Microglia	chr1	parmigiano	169.0	0.367222014172034	0.622274796669502	0.0966825235266041	0.178717689917214	0.0641322821238061
AMIGO1	Neuron	chr1	Original	655.0	0.242805772078701	0.453193405676749	0.026905168288097	0.674647949916976	0.12640050564848
AMIGO1	Neuron	chr1	parmigiano	127.0	0.395452281180258	0.22444059338666	0.441434493176245	0.659740516508562	0.346845883816095
AMIGO1	Oligodendrocyte	chr1	Original	811.0	0.0282373308000605	0.219487358706745	0.0039747360435612	0.0112330904954776	0.0071678577742982
AMIGO1	Oligodendrocyte	chr1	parmigiano	176.0	0.383909806920947	0.620177916656083	0.155814982479126	0.391643883474741	0.221510740519502
AMIGO2	Astrocyte	chr12	Original	572.0	0.22065474065754	0.136379064258855	0.329979120064865	0.0750423995753673	0.0257201365423488
AMIGO2	Astrocyte	chr12	parmigiano	200.0	0.718957444336257	0.152354108023846	0.111441572255037	0.173104935000841	0.142905833222555
AMIGO2	Coding	chr12	Original	201.0	0.593217552644345	0.713037914951084	0.133974156725729	0.556459758626943	0.200226058768661
AMIGO2	Coding	chr12	parmigiano	93.0	0.291270126339195	0.562584701773418	0.396676613019847	0.041593055282844	0.161290339157277
AMIGO2	Microglia	chr12	Original	565.0	0.752024402893255	0.931410623243179	0.672056071097448	0.74631571424287	0.796127905159051
AMIGO2	Microglia	chr12	parmigiano	125.0	0.834237390432457	0.861634747705179	0.551217386806218	0.55243188550292	0.711730340478971
AMIGO2	Neuron	chr12	Original	521.0	0.569562656021377	0.48635788874575	0.229652454045427	0.633760039640024	0.217888995374692
AMIGO2	Neuron	chr12	parmigiano	91.0	0.752108001691702	0.748496319553004	0.619374539239772	0.83507343303476	0.642174404906157
AMIGO2	Oligodendrocyte	chr12	Original	654.0	0.239375095375048	0.20188404410063	0.248306797681892	0.047690166617855	0.0293977493057227
AMIGO2	Oligodendrocyte	chr12	parmigiano	343.0	0.119399037179925	0.434997999391871	0.0584116305272882	0.0184056025476631	0.0426024324619348
AMIGO3	Astrocyte	chr3	Original	535.0	0.954553166020331	0.677192686177577	0.636287051779378	0.800135242413827	0.729375431356079
AMIGO3	Astrocyte	chr3	parmigiano	238.0	0.0778860448078496	0.113697758413295	0.0200645599393635	0.0579861515991529	0.0239298013386031
AMIGO3	Coding	chr3	Original	177.0	0.590553146099272	0.32661766136752	0.437216679190357	0.421336290737721	0.415393538398644
AMIGO3	Coding	chr3	parmigiano	132.0	0.3849583842718	0.162093196916673	0.2346160769447	0.417200488283231	0.187415787769666
AMIGO3	Microglia	chr3	Original	641.0	0.933303619324205	0.447709350169039	0.65967428868065	0.623494661618531	0.58224689091834
AMIGO3	Microglia	chr3	parmigiano	274.0	0.320602840536628	0.116328454306388	0.369596936120792	0.572545822425056	0.169230340634581
AMIGO3	Neuron	chr3	Original	430.0	0.964513165482881	0.612648131237703	0.560503129716409	0.717592554701435	0.527610555902416
AMIGO3	Neuron	chr3	parmigiano	149.0	0.283736909874655	0.126050949551108	0.0806211813333953	0.29908684666972	0.0650462015234169
AMIGO3	Oligodendrocyte	chr3	Original	540.0	0.948486963929505	0.672871063922138	0.223000817528666	0.860237821858299	0.349109541664588
AMIGO3	Oligodendrocyte	chr3	parmigiano	243.0	0.239931901289757	0.150426554256287	0.279285419429896	0.314797532931465	0.248045330807223
AMMECR1L	Astrocyte	chr2	Original	1165.0	0.726085921983125	0.437471996992153	0.836148665288426	0.173642910928466	0.633426472084957
AMMECR1L	Astrocyte	chr2	parmigiano	235.0	0.384573800079841	0.469743947896166	0.268603648068231	0.725114315178097	0.401539572033002
AMMECR1L	Coding	chr2	Original	320.0	0.73020678216471	0.555203371018988	0.600906206941225	0.96007091293769	0.789438214249242
AMMECR1L	Coding	chr2	parmigiano	183.0	0.889191048473594	0.632323020097962	0.970323323535368	0.846800119647832	0.529486891070714
AMMECR1L	Microglia	chr2	Original	1417.0	0.345555687725835	0.149117838594363	0.944654757326632	0.431818130386423	0.265031134596449
AMMECR1L	Microglia	chr2	parmigiano	286.0	0.262470308432076	0.118033200744859	0.826924865478647	0.788111235864162	0.412469220257561
AMMECR1L	Neuron	chr2	Original	1057.0	0.535955514360661	0.386619696052293	0.903090260748441	0.773945016871263	0.551447016399791
AMMECR1L	Neuron	chr2	parmigiano	145.0	0.421588796619162	0.382315127692777	0.249183540339657	0.835233055666748	0.339125017958115
AMMECR1L	Oligodendrocyte	chr2	Original	1143.0	0.625404993542797	0.476202536316879	0.893785131522726	0.503607637652743	0.652131767097737
AMMECR1L	Oligodendrocyte	chr2	parmigiano	266.0	0.23933058745526	0.223328790034854	0.172758437233468	0.567001961678042	0.243345454927269
AMN	Coding	chr14	Original	422.0	0.926049448561723	0.557067606905984	0.567602709823215	0.562387145732402	0.456968483675079
AMN	Coding	chr14	parmigiano	182.0	0.171962265588707	0.119404447816047	0.0858625422678693	0.290123109205507	0.101310841897225
AMN	Microglia	chr14	Original	1171.0	0.869835601735398	0.878843897044143	0.820560999287902	0.185740435934806	0.920046785887063
AMN	Microglia	chr14	parmigiano	196.0	0.300693681087669	0.485951676819083	0.0865959139296884	0.552159985991448	0.286005814927329
AMN	Neuron	chr14	Original	1546.0	0.0018465657954203	0.262214229232708	0.126855831968868	0.0005055484719828	0.219726577665885
AMN	Neuron	chr14	parmigiano	229.0	0.530804166960847	0.257611473960801	0.673848602404266	0.683209657827767	0.551647935108841
AMN	Oligodendrocyte	chr14	Original	1040.0	0.965867798234074	0.929036498074858	0.410983735613528	0.124899501052277	0.813303430440187
AMN	Oligodendrocyte	chr14	parmigiano	121.0	0.593306833977176	0.76100014390814	0.332143943635366	0.752818322128557	0.371938747034451
AMN1	Astrocyte	chr12	Original	786.0	0.216222952145769	0.316680867892805	0.895127010859558	0.650527696473236	0.595009247315778
AMN1	Astrocyte	chr12	parmigiano	206.0	0.541152392412077	0.539785201940224	0.706243914271389	0.963817384045216	0.789742643842868
AMN1	Coding	chr12	Original	212.0	0.0105364527565031	0.068417952820177	0.0174918852372949	0.461984769553297	0.390189854983917
AMN1	Coding	chr12	parmigiano	125.0	0.0081269927437307	0.002994690465119	0.0398016258244667	0.0450890793085339	0.0093021567157537
AMN1	Microglia	chr12	Original	675.0	0.132903134134218	0.247102492632717	0.890382540031882	0.631132045907484	0.696784279545158
AMN1	Microglia	chr12	parmigiano	146.0	0.0631897839136391	0.118254767210047	0.25723522202198	0.207188782205523	0.168200568023189
AMN1	Neuron	chr12	Original	964.0	0.168781172619128	0.278077348523879	0.823872562546616	0.68283520714068	0.558202525495066
AMN1	Neuron	chr12	parmigiano	139.0	0.138644727709359	0.122845203786983	0.16990510532777	0.502490050460608	0.286145194496822
AMN1	Oligodendrocyte	chr12	Original	954.0	0.0869276134402516	0.304299914104734	0.704750357102104	0.354699295005911	0.45321525168754
AMN1	Oligodendrocyte	chr12	parmigiano	360.0	0.0498249088681926	0.113842840594105	0.0458795440980902	0.285924668894931	0.133989988500086
AMOTL1	Astrocyte	chr11	Original	1197.0	0.460342763423242	0.199012204247893	0.977248487687051	0.659832799389097	0.614533483908257
AMOTL1	Astrocyte	chr11	parmigiano	123.0	0.972567980976216	0.994469655670837	0.791118789835286	0.53624645491368	0.410489574082556
AMOTL1	Coding	chr11	Original	551.0	0.170448459702188	0.0924882345459766	0.756231874224405	0.755417204931701	0.454472803981909
AMOTL1	Coding	chr11	parmigiano	292.0	0.435853164517585	0.229205023664313	0.98848465852421	0.626589882929326	0.289583603256811
AMOTL1	Microglia	chr11	Original	1279.0	0.650008034917556	0.200010320270282	0.989385315074477	0.458869049678235	0.629795458262696
AMOTL1	Microglia	chr11	parmigiano	174.0	0.5474948076168	0.211648989810625	0.603725385454703	0.822080089329739	0.348655687793547
AMOTL1	Neuron	chr11	Original	1293.0	0.396686230691365	0.209494754207317	0.974894115697975	0.603397119391914	0.656116240721513
AMOTL1	Neuron	chr11	parmigiano	108.0	0.959598744924341	0.988760925820934	0.78722051412238	0.982901087936431	0.941119947744432
AMOTL1	Oligodendrocyte	chr11	Original	1507.0	0.332265565834126	0.236470186831168	0.798685916091343	0.509637707495136	0.48221157269718
AMOTL1	Oligodendrocyte	chr11	parmigiano	271.0	0.54130286903164	0.548459291761997	0.473848243375042	0.672814286745667	0.285415059112936
AMOTL2	Astrocyte	chr3	Original	774.0	0.707681107147414	0.45293121680567	0.697661928393352	0.600404468501833	0.61401849571991
AMOTL2	Astrocyte	chr3	parmigiano	273.0	0.050007492048741	0.0499507553643121	0.410955708984218	0.725068913131078	0.304261102692394
AMOTL2	Coding	chr3	Original	394.0	0.855751262240952	0.342875946871418	0.917657419039053	0.447519038076622	0.37565460859362
AMOTL2	Coding	chr3	parmigiano	223.0	0.0475593086714035	0.402894956481465	0.112064107634351	0.42066669030698	0.2931215906804
AMOTL2	Microglia	chr3	Original	998.0	0.501746329519287	0.648215675012941	0.511285315463808	0.543724295722353	0.751428082029993
AMOTL2	Microglia	chr3	parmigiano	305.0	0.242889710880629	0.282401807293076	0.791555290549322	0.907088057435767	0.679460169024032
AMOTL2	Neuron	chr3	Original	773.0	0.41052004553758	0.453148729895606	0.720738789597774	0.578632412568469	0.5869482565366
AMOTL2	Neuron	chr3	parmigiano	195.0	0.0609425482090409	0.139439198687914	0.0932151545167934	0.782291895963626	0.396086870601157
AMOTL2	Oligodendrocyte	chr3	Original	692.0	0.439998456032393	0.517758100890707	0.349249866650706	0.585564336203449	0.591104812421782
AMOTL2	Oligodendrocyte	chr3	parmigiano	231.0	0.11308352097794	0.228818100269701	0.732899813370856	0.68886412597187	0.565424659015127
AMPD1	Coding	chr1	Original	177.0	0.0364268545213629	0.0886981273525546	0.0054570693734148	0.456867901653478	0.110093407176615
AMPD1	Coding	chr1	parmigiano	125.0	0.0780999383129675	0.117998461590037	0.0422507111759643	0.421627540755418	0.201820438812483
AMPD2	Astrocyte	chr1	Original	802.0	0.282148576648527	0.320410743323968	0.427663019048403	0.814997643529806	0.750793950998982
AMPD2	Astrocyte	chr1	parmigiano	194.0	0.0784813047780247	0.212973037224493	0.0310142408622416	0.0495831514164538	0.0552320365379262
AMPD2	Coding	chr1	Original	430.0	0.29623638182197	0.466675724480487	0.170264737779856	0.757751907266983	0.459324709511566
AMPD2	Coding	chr1	parmigiano	279.0	0.555223642520843	0.454326506736748	0.731498742305925	0.778761823140318	0.72588363931474
AMPD2	Microglia	chr1	Original	689.0	0.201021058330026	0.220164644643135	0.19019597929843	0.861636658390057	0.497128550593337
AMPD2	Microglia	chr1	parmigiano	205.0	0.721677996201177	0.693683543988605	0.669645777500833	0.603484342754716	0.702062591277622
AMPD2	Neuron	chr1	Original	807.0	0.204615211814574	0.282425892233536	0.0840489721440893	0.848683941281479	0.219372927594272
AMPD2	Neuron	chr1	parmigiano	143.0	0.339639060079566	0.450378835067032	0.202410220513089	0.257633029859513	0.214711208861009
AMPD2	Oligodendrocyte	chr1	Original	719.0	0.193592723497946	0.224770775395177	0.169214089929417	0.891907998283577	0.493602256291341
AMPD2	Oligodendrocyte	chr1	parmigiano	226.0	0.0971905009205807	0.410266677988769	0.221528872896219	0.462832673973955	0.459886686203636
AMPD3	Astrocyte	chr11	Original	1176.0	0.539826348107912	0.100046549436267	0.942473822312795	0.888509831111741	0.324612798955953
AMPD3	Astrocyte	chr11	parmigiano	175.0	0.912939371449443	0.972459548876982	0.719942562166359	0.924500525795547	0.779307792680735
AMPD3	Coding	chr11	Original	407.0	0.576517876518937	0.585653118616329	0.472132436647414	0.904096963966804	0.849474497275919
AMPD3	Coding	chr11	parmigiano	217.0	0.686309923446453	0.756606839010397	0.902242957030405	0.881405840797776	0.956373973455562
AMPD3	Microglia	chr11	Original	1060.0	0.580162238895128	0.0916890378779438	0.995695376575033	0.71049478612637	0.301470048428858
AMPD3	Microglia	chr11	parmigiano	233.0	0.155588266993261	0.123408382248831	0.179284724979556	0.892104114567629	0.472887393476019
AMPD3	Neuron	chr11	Original	1445.0	0.640227615217277	0.0980610789952575	0.869208719021505	0.909037796653741	0.403216745495902
AMPD3	Neuron	chr11	parmigiano	224.0	0.756974697480235	0.842842541702196	0.873921809184634	0.852788895910074	0.924015506095061
AMPD3	Oligodendrocyte	chr11	Original	1060.0	0.914061034538757	0.0916890378779435	0.995695376575033	0.642102633744627	0.297179734715078
AMPD3	Oligodendrocyte	chr11	parmigiano	260.0	0.971977313554905	0.180152608806452	0.188207150361687	0.362395147161321	0.380359867211825
AMPH	Astrocyte	chr7	Original	1054.0	0.393113031990604	0.508164074219654	0.326860172754531	0.239095852617118	0.769022117555448
AMPH	Astrocyte	chr7	parmigiano	64.0	0.232429121756415	0.0798560770757861	0.208515447529184	0.409771542344687	0.0881637863916128
AMPH	Coding	chr7	Original	303.0	0.110885819003712	0.0542740132501719	0.191953848620067	0.0573778435093992	0.185328132716009
AMPH	Coding	chr7	parmigiano	164.0	0.847647288320735	0.254217124461784	0.325239863869235	0.140871122787141	0.250867834877903
AMPH	Neuron	chr7	Original	1054.0	0.664072502890629	0.508164074219752	0.326860172754533	0.199604069777015	0.787581045286284
AMPH	Neuron	chr7	parmigiano	51.0	0.0562998918810409	0.0417596488638787	0.210609029497828	0.300466725184026	0.0517273239616418
AMPH	Oligodendrocyte	chr7	Original	1070.0	0.413640365502273	0.509410529425959	0.335196148067391	0.258850670591415	0.79031098786521
AMPH	Oligodendrocyte	chr7	parmigiano	84.0	0.870086041824487	0.216148374615727	0.975170438225447	0.465722235600624	0.31292616369891
AMT	Astrocyte	chr3	Original	650.0	0.912855911256744	0.867064741887763	0.563311743794853	0.969305381737167	0.664428168486559
AMT	Astrocyte	chr3	parmigiano	277.0	0.641729928861207	0.630129898760243	0.650594135536899	0.761719236453733	0.662262648440739
AMT	Coding	chr3	Original	367.0	0.871988992153125	0.824146274416391	0.345899747303887	0.763115337482023	0.400557776734863
AMT	Coding	chr3	parmigiano	198.0	0.705484148006721	0.62973417495053	0.695610349498729	0.784286585210392	0.528102586525366
AMT	Microglia	chr3	Original	730.0	0.522985280017021	0.566937479881831	0.144133327815841	0.421747013522734	0.140415446000378
AMT	Microglia	chr3	parmigiano	280.0	0.727346466933303	0.508385340150569	0.703984591089104	0.536816665600755	0.36484401030123
AMT	Neuron	chr3	Original	647.0	0.717978182699561	0.596544233661544	0.286927742713434	0.887937542925386	0.515248760012992
AMT	Neuron	chr3	parmigiano	192.0	0.720476057978681	0.362175849153312	0.776309813717313	0.680109032865551	0.810935165156686
AMT	Oligodendrocyte	chr3	Original	598.0	0.984504440375268	0.904160722870411	0.447404514544926	0.937666233887005	0.472434897944646
AMT	Oligodendrocyte	chr3	parmigiano	266.0	0.889651465851363	0.83145988997551	0.825724469305444	0.958437087290687	0.57816937374956
AMTN	Coding	chr4	Original	49.0	0.432943086540013	0.333308395935532	0.146925371502069	0.478682534619005	0.172417140038923
AMTN	Coding	chr4	parmigiano	26.0	0.737363636197478	0.469035911266849	0.809610340379612	0.0953380248193654	0.0327547902756635
AMY1C	Coding	chr1	Original	43.0	0.767804482485307	0.889886731369383	0.39293991002215	0.837575363661948	0.592458262140901
AMY1C	Coding	chr1	parmigiano	22.0	0.378383539640525	0.551824107609502	0.446556994671572	0.256299182753806	0.309833031678228
AMY2A	Coding	chr1	Original	149.0	0.817233423808912	0.846675987930449	0.718345767160463	0.724135051986641	0.868347792077284
AMY2A	Coding	chr1	parmigiano	94.0	0.214826750217699	0.588295373497194	0.0639292822944649	0.409215408499601	0.42134252085163
AMY2B	Coding	chr1	Original	519.0	0.90976606145355	0.953462279368311	0.891848021224695	0.845280678818335	0.774445263053138
AMY2B	Coding	chr1	parmigiano	231.0	0.199776672426034	0.282534584351516	0.3385674699112	0.627262210510027	0.575454188271789
AMZ1	Astrocyte	chr7	Original	2472.0	0.0994878065406872	0.107629904364884	0.425354670291616	0.320355921450365	0.697444958705267
AMZ1	Astrocyte	chr7	parmigiano	202.0	0.589354903370186	0.521975344722915	0.651038253508081	0.984258709134004	0.982539773787345
AMZ1	Coding	chr7	Original	1119.0	0.0806380256144015	0.323904396141964	0.145151908071897	0.879669006176357	0.448499878457716
AMZ1	Coding	chr7	parmigiano	546.0	0.880755657751913	0.768909186821386	0.807463051260175	0.856224546773176	0.782101333907939
AMZ1	Microglia	chr7	Original	2898.0	0.106541710073349	0.0387674768164825	0.482342323067402	0.201498539956927	0.405202512644721
AMZ1	Microglia	chr7	parmigiano	279.0	0.779727284202938	0.554491521592888	0.927320831248097	0.904509669909361	0.594455659019148
AMZ1	Neuron	chr7	Original	2796.0	0.0940121918312983	0.0531075048786416	0.335410302192012	0.278348417867542	0.480305582843348
AMZ1	Neuron	chr7	parmigiano	235.0	0.406976898544398	0.400178929497168	0.479150341573256	0.322109684748316	0.270751988057841
AMZ1	Oligodendrocyte	chr7	Original	2292.0	0.093763177038545	0.0993049458276299	0.45209330618565	0.430293773046142	0.628061874761299
AMZ1	Oligodendrocyte	chr7	parmigiano	356.0	0.717340318603071	0.433930348116833	0.873649414299366	0.989938521500039	1.0
AMZ2	Astrocyte	chr17	Original	868.0	0.36709070542423	0.383914005781079	0.24553479680338	0.570442393881098	0.520615961083469
AMZ2	Astrocyte	chr17	parmigiano	235.0	0.860906863325354	0.802479772397602	0.551267529136591	0.787950399089437	0.800715817570939
AMZ2	Coding	chr17	Original	237.0	0.199612275885446	0.0512391057002451	0.938510254130836	0.658351114095139	0.398359064973103
AMZ2	Coding	chr17	parmigiano	165.0	0.125918994365047	0.0370615481531413	0.412505049734956	0.526622431330144	0.324039529969005
AMZ2	Microglia	chr17	Original	772.0	0.493645776871543	0.322517615080022	0.856023562689514	0.805339179879368	0.721038761696511
AMZ2	Microglia	chr17	parmigiano	254.0	0.253886859510673	0.162135711380586	0.103018443215593	0.468298526440228	0.383241277345186
AMZ2	Neuron	chr17	Original	694.0	0.0416371551091268	0.119116039376988	0.0886726806609004	0.170505059291594	0.328690403715042
AMZ2	Neuron	chr17	parmigiano	199.0	0.0042804199796566	0.0068857764588278	0.001085589554908	0.0061822704026861	0.0030544369154585
AMZ2	Oligodendrocyte	chr17	Original	575.0	0.257342177515618	0.201227890092335	0.410656907021509	0.557065621574695	0.681197361504168
AMZ2	Oligodendrocyte	chr17	parmigiano	286.0	0.38904681726356	0.161883562008457	0.394104802008677	0.31759654201228	0.32588486490989
ANAPC1	Astrocyte	chr2	Original	2234.0	0.280592279224484	0.312549224934256	0.907970168689861	0.152618325655326	0.36137344456892
ANAPC1	Astrocyte	chr2	parmigiano	269.0	0.367304844503414	0.024880966235329	0.212662670651278	0.122409364679106	0.03232457030902
ANAPC1	Coding	chr2	Original	1072.0	0.493335957196998	0.350143141550124	0.905653073651802	0.118312109183491	0.121726041038178
ANAPC1	Coding	chr2	parmigiano	552.0	0.395462332914747	0.15443911119316	0.383921162517934	0.117862121326035	0.0475754631911876
ANAPC1	Microglia	chr2	Original	2412.0	0.441145252213238	0.455714673694558	0.888331052031762	0.183105713202505	0.391599297459748
ANAPC1	Microglia	chr2	parmigiano	232.0	0.931212542004345	0.0764272632731525	0.189878195946959	0.131417710964967	0.0346515095850446
ANAPC1	Neuron	chr2	Original	2221.0	0.790395859220374	0.428535061072089	0.707491322596245	0.177504471317885	0.322012280564495
ANAPC1	Neuron	chr2	parmigiano	232.0	0.0607832970357524	0.0363216030507002	0.0163311250984402	0.165703598575761	0.0582221450068178
ANAPC1	Oligodendrocyte	chr2	Original	2515.0	0.674193921774159	0.520275836935391	0.790643753248175	0.186953064447862	0.455932804186825
ANAPC1	Oligodendrocyte	chr2	parmigiano	304.0	0.468748240387204	0.0314329376146849	0.181313301445731	0.12142484218445	0.0297798711594378
ANAPC10	Astrocyte	chr4	Original	1046.0	0.397143744104998	0.459368904571899	0.778811044278654	0.777449859867789	0.41886864355145
ANAPC10	Astrocyte	chr4	parmigiano	130.0	0.732851215818869	0.695720434448167	0.699864445197446	0.85031086274543	0.711024882642862
ANAPC10	Coding	chr4	Original	529.0	0.60690451368619	0.892599433736174	0.166497871236081	0.477327250033561	0.237919952610279
ANAPC10	Coding	chr4	parmigiano	278.0	0.672860622616152	0.53491707657037	0.831858281976114	0.466958827105464	0.53454308096222
ANAPC10	Microglia	chr4	Original	1118.0	0.131684499269576	0.269249619116184	0.931277063667188	0.310496758386748	0.338634451764588
ANAPC10	Microglia	chr4	parmigiano	160.0	0.0498239931304381	0.0273101840623399	0.330063335696116	0.358053901904853	0.15360744382074
ANAPC10	Neuron	chr4	Original	1324.0	0.417589763337353	0.723070446843438	0.638376952111865	0.587296368934416	0.837359630500136
ANAPC10	Neuron	chr4	parmigiano	90.0	0.968632551314517	0.876580032974418	0.863732049045651	0.804825768374417	0.845297644385025
ANAPC10	Oligodendrocyte	chr4	Original	963.0	0.244423071297221	0.538010899797335	0.625870540043977	0.53345921167477	0.537962642031774
ANAPC10	Oligodendrocyte	chr4	parmigiano	129.0	0.927414295412705	0.731796854546681	0.760397574019412	0.67944423762418	0.672797995414691
ANAPC11	Astrocyte	chr17	Original	940.0	0.916641953702231	0.900274090593922	0.874957247516237	0.874693830970473	0.500573317987216
ANAPC11	Astrocyte	chr17	parmigiano	225.0	0.961824603372749	0.595905410264963	0.611960131256223	0.159716965544476	0.247473492644746
ANAPC11	Coding	chr17	Original	363.0	0.879959050493498	0.300916043267813	0.47749348296681	0.149488655735054	0.0438786280185067
ANAPC11	Coding	chr17	parmigiano	163.0	0.167596487464651	0.113385411029497	0.973183892726978	0.133837768978212	0.0535256508747884
ANAPC11	Microglia	chr17	Original	936.0	0.888738898098647	0.8816185533201	0.824723389644758	0.82877024190654	0.560544016777357
ANAPC11	Microglia	chr17	parmigiano	339.0	0.938191258787798	0.909666192346008	0.353351542649158	0.618067365335711	0.614158926981919
ANAPC11	Neuron	chr17	Original	941.0	0.849104075398482	0.670215066894364	0.396665852323776	0.361941349916813	0.421154003043616
ANAPC11	Neuron	chr17	parmigiano	158.0	0.965471901859809	0.543701133560621	0.243606722534227	0.109391581733258	0.230006224611571
ANAPC11	Oligodendrocyte	chr17	Original	1089.0	0.91511528783453	0.876075455905951	0.952148965945481	0.510538347336785	0.460399811822854
ANAPC11	Oligodendrocyte	chr17	parmigiano	263.0	0.968611442029507	0.782962261445962	0.155567192570916	0.384812484259367	0.321611388438429
ANAPC13	Astrocyte	chr3	Original	516.0	0.128508434599525	0.190424520992376	0.285648979561404	0.367565976485941	0.460087953919514
ANAPC13	Astrocyte	chr3	parmigiano	191.0	0.0536222005184568	0.121793062993307	0.348718054543658	0.799889191782489	0.438022865460989
ANAPC13	Coding	chr3	Original	196.0	0.152977863966115	0.0897604261874334	0.258067087626226	0.484517247624171	0.142535949832073
ANAPC13	Coding	chr3	parmigiano	129.0	0.206851369074975	0.120890420543695	0.82898705677165	0.494382854076456	0.384070569115973
ANAPC13	Microglia	chr3	Original	286.0	0.141103717896623	0.105690416486109	0.20759169653001	0.460266385260428	0.142637695515368
ANAPC13	Microglia	chr3	parmigiano	157.0	0.343317300137911	0.189307976101072	0.887023301917647	0.542353473668187	0.526950355583474
ANAPC13	Neuron	chr3	Original	270.0	0.126922795384052	0.0985617818195135	0.197780987454755	0.47352387724547	0.151289610968975
ANAPC13	Neuron	chr3	parmigiano	131.0	0.260336646124465	0.122286100192709	0.567313026406406	0.682645350431161	0.350439912383852
ANAPC13	Oligodendrocyte	chr3	Original	496.0	0.123197400192076	0.131250146751991	0.345539591814377	0.372439340755531	0.302650671414885
ANAPC13	Oligodendrocyte	chr3	parmigiano	232.0	0.0963227122526917	0.0846317267573786	0.940600753133254	0.731107001973817	0.498933741249198
ANAPC15	Astrocyte	chr11	Original	598.0	0.118129569653049	0.109444726088575	0.38230193967786	0.783259545672721	0.409697839329664
ANAPC15	Astrocyte	chr11	parmigiano	260.0	0.0384535295156196	0.130112500449918	0.985332276762902	0.747980896378064	0.207993827640028
ANAPC15	Coding	chr11	Original	258.0	0.28613634066446	0.33681633291818	0.496373591736711	0.400541417269914	0.472005728135675
ANAPC15	Coding	chr11	parmigiano	196.0	0.945601536382905	0.387712987402846	0.865092014394424	0.804275193341691	0.397538250635006
ANAPC15	Microglia	chr11	Original	555.0	0.0363418066374941	0.0903250615599995	0.388808146967897	0.156148082381092	0.302216368649527
ANAPC15	Microglia	chr11	parmigiano	209.0	0.0128829337455237	0.0140250627653503	0.601104946527154	0.151336870176532	0.126375516775849
ANAPC15	Neuron	chr11	Original	476.0	0.0473246665397788	0.0689279031149544	0.432673160390863	0.666361922166483	0.413297329598965
ANAPC15	Neuron	chr11	parmigiano	129.0	0.0172529156640167	0.0419304880217945	0.427869289269552	0.56684495951601	0.240308764070693
ANAPC15	Oligodendrocyte	chr11	Original	714.0	0.094202280836255	0.106314372446929	0.108210915298852	0.71120347298025	0.511397522069553
ANAPC15	Oligodendrocyte	chr11	parmigiano	329.0	0.0449221575614023	0.0719413289914638	0.330180448930856	0.714601947356833	0.239850389643986
ANAPC16	Astrocyte	chr10	Original	905.0	0.0632859069944902	0.0331795912452667	0.601012039061926	0.0093513144527473	0.0790053902517082
ANAPC16	Astrocyte	chr10	parmigiano	241.0	0.281508517181936	0.0875360696967434	0.69738039135857	0.264381564435612	0.0655174492947157
ANAPC16	Coding	chr10	Original	358.0	0.0460518089833768	0.126824722469827	0.0646315145002215	0.0185190701086051	0.2065308615592
ANAPC16	Coding	chr10	parmigiano	174.0	0.0562942432348454	0.0580138424172293	0.0607966002702981	0.0345862865572484	0.0876266912823566
ANAPC16	Microglia	chr10	Original	938.0	0.0479584007482162	0.002949051986935	0.907049690875358	0.0203605317704266	0.0106638611247711
ANAPC16	Microglia	chr10	parmigiano	233.0	0.195279345532362	0.0783919070904628	0.928531369424458	0.22803528144819	0.0508580582480684
ANAPC16	Neuron	chr10	Original	867.0	0.0390793884980492	0.0090027404523179	0.211099931530116	0.0344081662688743	0.0495365922261953
ANAPC16	Neuron	chr10	parmigiano	203.0	0.0873295731161519	0.230543723429801	0.0679228153147605	0.149632015457784	0.121147377597306
ANAPC16	Oligodendrocyte	chr10	Original	748.0	0.0380940595367106	0.0160594362420104	0.935831181125343	0.0106159566253864	0.0484859352516147
ANAPC16	Oligodendrocyte	chr10	parmigiano	174.0	0.798440124663012	0.0696589147056881	0.612584464616377	0.235452262600124	0.0415437742495619
ANAPC2	Astrocyte	chr9	Original	1008.0	0.182515612811947	0.424284268004785	0.24165237451443	0.0569394586712685	0.374868811595735
ANAPC2	Astrocyte	chr9	parmigiano	242.0	0.777748582130299	0.937423646894464	0.28507962418529	0.448006147755048	0.175966375585165
ANAPC2	Coding	chr9	Original	450.0	0.460170812863403	0.238152536176349	0.49261690163615	0.458875105810183	0.286522318423978
ANAPC2	Coding	chr9	parmigiano	203.0	0.701413904753649	0.823194137312687	0.432404915229133	0.957771054501246	0.865240980433309
ANAPC2	Microglia	chr9	Original	1301.0	0.151017716173426	0.141871913699267	0.742416418759842	0.307837116189745	0.400606107286233
ANAPC2	Microglia	chr9	parmigiano	273.0	0.148125957565505	0.240305062584448	0.951186882087754	0.311438042013885	0.26103414281424
ANAPC2	Neuron	chr9	Original	1389.0	0.242464045897163	0.303739428217272	0.517728841233526	0.532830763788066	0.380302467148543
ANAPC2	Neuron	chr9	parmigiano	186.0	0.422202700783013	0.547103093425955	0.201265987130537	0.795988537916197	0.51452094703902
ANAPC2	Oligodendrocyte	chr9	Original	1002.0	0.34221150995339	0.400631629692238	0.293403315718954	0.0874086077135491	0.259738172932002
ANAPC2	Oligodendrocyte	chr9	parmigiano	302.0	0.894951430652821	0.927219360223918	0.650932690202691	0.929061753968561	0.425212535236503
ANAPC4	Astrocyte	chr4	Original	1044.0	0.661688731018999	0.155574607275275	0.310336903676379	0.976264890582009	0.601795847672321
ANAPC4	Astrocyte	chr4	parmigiano	159.0	0.823317391954766	0.92499304028063	0.726397677720332	0.939411378950117	0.780899274297516
ANAPC4	Coding	chr4	Original	335.0	0.931086478444136	0.96148139830884	0.554599364356472	0.981458107971699	0.797576286667411
ANAPC4	Coding	chr4	parmigiano	153.0	0.603495876901239	0.197558953817942	0.939974250817501	0.934443724264895	0.547020072953234
ANAPC4	Microglia	chr4	Original	1072.0	0.458395135599192	0.597495156578071	0.232974880981488	0.708142391285269	0.651845026912428
ANAPC4	Microglia	chr4	parmigiano	196.0	0.19806238161369	0.11891867483569	0.142012880657864	0.397080868234444	0.118966143791969
ANAPC4	Neuron	chr4	Original	688.0	0.0391364991734209	0.204499891286957	0.80083199157782	0.455866620033113	0.378481634938818
ANAPC4	Neuron	chr4	parmigiano	60.0	0.260284360229643	0.305657271508906	0.205311256524885	0.802953882194251	0.371904780749043
ANAPC4	Oligodendrocyte	chr4	Original	1002.0	0.586248168133515	0.559360130837024	0.941542080587566	0.343955958428102	0.722290330549415
ANAPC4	Oligodendrocyte	chr4	parmigiano	221.0	0.824901918430248	0.840794852702025	0.941809374878643	0.97222308027194	0.676836977152369
ANAPC5	Astrocyte	chr12	Original	1066.0	0.120879551574502	0.0940050455648557	0.104017661050599	0.412973428915176	0.239063958408467
ANAPC5	Astrocyte	chr12	parmigiano	181.0	0.244382982249242	0.19252692025692	0.449564075141792	0.366259589945991	0.0597127931510464
ANAPC5	Coding	chr12	Original	633.0	0.0187893415611264	0.0260447827184592	0.0118083786414863	0.0989403396323756	0.11016613149616
ANAPC5	Coding	chr12	parmigiano	277.0	0.0699870770408504	0.0531716923983936	0.0436970654614313	0.184464603663455	0.117917432652294
ANAPC5	Microglia	chr12	Original	1237.0	0.045130116604382	0.069013240129765	0.0450420721236855	0.22130028238066	0.214416802607526
ANAPC5	Microglia	chr12	parmigiano	196.0	0.0477961376472595	0.124638866933319	0.0159794055172963	0.283698238075097	0.0566271311027315
ANAPC5	Neuron	chr12	Original	1227.0	0.0506853700620179	0.0852026311439271	0.0722622434996153	0.471754877979251	0.260702912909584
ANAPC5	Neuron	chr12	parmigiano	172.0	0.131217741449125	0.161969696597047	0.0671339147978405	0.338271161161722	0.066571426249417
ANAPC5	Oligodendrocyte	chr12	Original	1184.0	0.0622902996493311	0.0727602295338412	0.180670630965963	0.22985400841502	0.239554354529603
ANAPC5	Oligodendrocyte	chr12	parmigiano	259.0	0.0690731545100112	0.238691832197773	0.0228992686238711	0.182211951738628	0.0680072987095226
ANAPC7	Astrocyte	chr12	Original	754.0	0.939232530546825	0.779683264956509	0.771750228675983	0.754649184889859	0.819767602251062
ANAPC7	Astrocyte	chr12	parmigiano	175.0	0.152787400148402	0.214488736361299	0.0786430080747454	0.270432683482178	0.293988812402165
ANAPC7	Coding	chr12	Original	299.0	0.780804361606479	0.827520698455927	0.457323290252684	0.934161275228337	0.76950051306966
ANAPC7	Coding	chr12	parmigiano	128.0	0.442060500498064	0.179267253462148	0.325131514332435	0.831724288900163	0.578317650063181
ANAPC7	Microglia	chr12	Original	962.0	0.964721181903728	0.889734579977184	0.757478476004933	0.581156630623333	0.802450281573416
ANAPC7	Microglia	chr12	parmigiano	277.0	0.945830653972578	0.903014322590922	0.956944907307233	0.908799790361535	0.582356878442883
ANAPC7	Neuron	chr12	Original	838.0	0.928108873309	0.81490035905503	0.814922034047837	0.804938955006923	0.874742249636488
ANAPC7	Neuron	chr12	parmigiano	170.0	0.720444116857932	0.464620605276046	0.966878899913777	0.725742199301999	1.0
ANAPC7	Oligodendrocyte	chr12	Original	773.0	0.939068218518377	0.783105697050904	0.989100008117167	0.55438295216448	0.781978198847181
ANAPC7	Oligodendrocyte	chr12	parmigiano	254.0	0.91370028780676	0.834069178346547	0.803354716563994	0.501865144243402	0.62414759754359
ANG	Astrocyte	chr14	Original	711.0	0.944562612590897	0.961977558533988	0.984377479554618	0.463741129422744	1.0
ANG	Astrocyte	chr14	parmigiano	216.0	0.922644534368262	0.948759107144238	0.57603172588581	0.875575435685501	0.782205207201351
ANG	Coding	chr14	Original	90.0	0.963914471889558	0.798892925569907	0.784742835294058	0.497469923583597	0.648854611081161
ANG	Coding	chr14	parmigiano	48.0	0.851778182871797	0.591087985557345	0.751784639589933	0.439307119429374	0.440489195706257
ANG	Microglia	chr14	Original	492.0	0.958731835572396	0.96485323197683	0.814518674746526	0.570944418331171	0.891833215858688
ANG	Microglia	chr14	parmigiano	93.0	0.767820729600712	0.774126152848586	0.393370102663729	0.559756993987197	0.678456945997657
ANG	Neuron	chr14	Original	786.0	0.957004736192817	0.983428991474776	0.936530669409146	0.579345960728125	1.0
ANG	Neuron	chr14	parmigiano	146.0	0.879761879330869	0.746549930870821	0.464741249287798	0.266796949006943	0.253121236738207
ANG	Oligodendrocyte	chr14	Original	582.0	0.956542850666785	0.948517217157392	0.944230548665601	0.629350933439396	1.0
ANG	Oligodendrocyte	chr14	parmigiano	125.0	0.79759505557348	0.823935348724854	0.938954409438406	0.468742159221806	0.851740429588234
ANGEL1	Astrocyte	chr14	Original	877.0	0.362195713369598	0.323064217382982	0.331720341611663	0.430288182344658	0.362856699446611
ANGEL1	Astrocyte	chr14	parmigiano	225.0	0.858320081158161	0.858205927268496	0.892100386827079	0.252654884900755	0.267887216678364
ANGEL1	Coding	chr14	Original	348.0	0.810207737304593	0.312380904445632	0.936511182674372	0.738921648420854	0.290066064451779
ANGEL1	Coding	chr14	parmigiano	203.0	0.317604050088582	0.221890550715745	0.640739339371896	0.891485601036216	0.711798163202586
ANGEL1	Microglia	chr14	Original	885.0	0.533353480552854	0.489836943230566	0.614660981897344	0.848551995709502	0.51710077630433
ANGEL1	Microglia	chr14	parmigiano	215.0	0.249672084968937	0.22350534221328	0.924249718075413	0.189721500590862	0.240511439294507
ANGEL1	Neuron	chr14	Original	1045.0	0.45041997030182	0.194536087610008	0.649660794831554	0.424965784606487	0.271575634732834
ANGEL1	Neuron	chr14	parmigiano	168.0	0.347498827284285	0.471635304441643	0.0574950514443049	0.289117012388057	0.0743028098697076
ANGEL1	Oligodendrocyte	chr14	Original	1121.0	0.249530057316911	0.470524297112741	0.172559196739344	0.311680287429509	0.336603019582517
ANGEL1	Oligodendrocyte	chr14	parmigiano	311.0	0.104243459347412	0.669772229065171	0.0415565008167444	0.145794704188082	0.0711804109891604
ANGEL2	Astrocyte	chr1	Original	812.0	0.459112024307329	0.143958793865689	0.374024799993699	0.870280841282211	0.249368768287122
ANGEL2	Astrocyte	chr1	parmigiano	94.0	0.845786147174733	0.919200796316968	0.664750842262911	0.901492365099321	0.945644090331798
ANGEL2	Coding	chr1	Original	359.0	0.911626442612757	0.486615716210869	0.994266528113537	0.438823150421886	0.47501169903928
ANGEL2	Coding	chr1	parmigiano	194.0	0.67921954525034	0.519405884932248	0.646828728079438	0.94073861772681	0.841798273903567
ANGEL2	Microglia	chr1	Original	810.0	0.848981366624308	0.492770360376582	0.794296574926763	0.803549662743731	0.671246986953021
ANGEL2	Microglia	chr1	parmigiano	103.0	0.726826503471057	0.756511238108711	0.758152461632562	0.510429674919127	0.709342352604964
ANGEL2	Neuron	chr1	Original	729.0	0.164291713187951	0.143936248577766	0.763068498233947	0.73115027753443	0.3318746704157
ANGEL2	Neuron	chr1	parmigiano	70.0	0.764028681728852	0.809823970591423	0.694991116751361	0.85020338268602	0.82998659822939
ANGEL2	Oligodendrocyte	chr1	Original	936.0	0.368410063149434	0.302018303577105	0.64490299791708	0.768913189764852	0.575692028584301
ANGEL2	Oligodendrocyte	chr1	parmigiano	150.0	0.704864507215308	0.866049988095057	0.546111170305955	0.931257396526488	0.721527344622837
ANGPT1	Astrocyte	chr8	Original	559.0	0.100396498354533	0.298658492124614	0.817916279765239	0.654867551254406	0.275400865100364
ANGPT1	Astrocyte	chr8	parmigiano	110.0	0.932215325481982	0.972580220441264	0.782230132511251	0.880199089064435	0.953811331991142
ANGPT1	Coding	chr8	Original	331.0	0.0341621034210309	0.371022814961448	0.834192717063202	0.379928948015531	0.239807620711466
ANGPT1	Coding	chr8	parmigiano	157.0	0.000630233669822	0.0028842902505373	0.0565853548563602	0.40988471330526	0.350047251099028
ANGPT1	Microglia	chr8	Original	594.0	0.104289140441806	0.319594763243699	0.836724987669679	0.648973661372961	0.288198908241049
ANGPT1	Microglia	chr8	parmigiano	79.0	0.991491328100743	0.998388516695153	0.991903892540043	0.968664027972374	0.904110229712252
ANGPT1	Neuron	chr8	Original	586.0	0.113684234224537	0.291693341141642	0.91166998479533	0.604238283286112	0.250086953509728
ANGPT1	Neuron	chr8	parmigiano	51.0	0.712549477809905	0.899609728869064	0.587029595272273	0.600359572367914	0.849071914753085
ANGPT1	Oligodendrocyte	chr8	Original	762.0	0.155436192647677	0.481052261378977	0.837939426680238	0.515555214327306	0.412988420396638
ANGPT1	Oligodendrocyte	chr8	parmigiano	110.0	0.945876868401361	0.977160161033564	0.784793060894825	0.973133267809466	0.961766481620693
ANGPT2	Astrocyte	chr8	Original	1772.0	0.682285569227207	0.147269693735825	0.924110075875707	0.0593883015322192	0.149211321566985
ANGPT2	Astrocyte	chr8	parmigiano	167.0	0.271342332798718	0.321586495306915	0.681827644152946	0.455866179403756	0.41981650893588
ANGPT2	Coding	chr8	Original	560.0	0.680352425559706	0.585449742532318	0.871090302537103	0.056429495370537	0.277776583287174
ANGPT2	Coding	chr8	parmigiano	346.0	0.212425717104017	0.126846078999118	0.377076128937013	0.0471254720247988	0.0148197447811936
ANGPT2	Microglia	chr8	Original	1943.0	0.118002977359284	0.0209969229205732	0.583375544275097	0.0500013742356876	0.0429055648470633
ANGPT2	Microglia	chr8	parmigiano	265.0	0.266299763759933	0.114276920501235	0.338228257387649	0.0663710871973133	0.0575218310289679
ANGPT2	Neuron	chr8	Original	1651.0	0.7550827447633	0.170985778092033	0.858536947498426	0.0803178754347541	0.165030771763093
ANGPT2	Neuron	chr8	parmigiano	100.0	0.15910276056401	0.25262846052871	0.389661149821944	0.250053989529219	0.37033701003796
ANGPT2	Oligodendrocyte	chr8	Original	1869.0	0.200517094313832	0.146523060278481	0.596767940758596	0.0529430984271708	0.162121647706133
ANGPT2	Oligodendrocyte	chr8	parmigiano	300.0	0.432701639989388	0.270029512005584	0.543790388027757	0.0712812581552482	0.298732921743216
ANGPT4	Coding	chr20	Original	263.0	0.513815494323099	0.554713835254105	0.954499672067979	0.221975536823151	0.469727677297045
ANGPT4	Coding	chr20	parmigiano	118.0	0.368333045721612	0.727393685483159	0.567443163606554	0.0345018766255042	0.410113794790474
ANGPT4	Microglia	chr20	Original	819.0	0.771105831333042	0.585213067001463	0.260294802759552	0.362921131410475	0.631647178985324
ANGPT4	Microglia	chr20	parmigiano	113.0	0.41358929317547	0.778900846348642	0.377257464851816	0.103207320264867	0.467168428709722
ANGPT4	Neuron	chr20	Original	1028.0	0.0759359694660071	0.488552966871665	0.0289427253079584	0.372165340571568	0.351271442755273
ANGPT4	Neuron	chr20	parmigiano	104.0	0.0269807296128572	0.067993881706281	0.0125856198503169	0.103401927277365	0.107042104523703
ANGPTL1	Astrocyte	chr1	Original	713.0	0.749263841625276	0.903410213474754	0.484380529400387	0.587909514621232	0.985499531480704
ANGPTL1	Astrocyte	chr1	parmigiano	129.0	0.047319157263267	0.62497528865106	0.156701807567326	0.0039913168443476	0.783837605726644
ANGPTL1	Coding	chr1	Original	182.0	0.407771978533355	0.51247016283609	0.695153305584106	0.404373182163296	0.750123649351768
ANGPTL1	Coding	chr1	parmigiano	134.0	0.001331377272834	0.0606729991258545	0.0007487587196518	0.0421611423463034	0.058293341872246
ANGPTL1	Neuron	chr1	Original	927.0	0.898474545200233	0.889894853787538	0.995110378136853	0.623300465917539	0.8635582684614
ANGPTL1	Neuron	chr1	parmigiano	75.0	0.358333579882398	0.575480803993864	0.559236233010522	0.151067182503402	0.733015038102037
ANGPTL2	Astrocyte	chr9	Original	597.0	0.410774893848962	0.568588770715025	0.0883169428562285	0.0517925765345641	0.033143961932014
ANGPTL2	Astrocyte	chr9	parmigiano	126.0	0.294532966479706	0.18457216735954	0.134082997771142	0.770181612524516	0.21288753848075
ANGPTL2	Coding	chr9	Original	235.0	0.290806521649514	0.605293455451128	0.0649289688776062	0.218287903246073	0.044166987029559
ANGPTL2	Coding	chr9	parmigiano	162.0	0.368679521509782	0.24541364290752	0.203431469159	0.625063187487254	0.207781306859333
ANGPTL2	Microglia	chr9	Original	842.0	0.950926061139009	0.835752582941637	0.0998355760067006	0.138344729857446	0.0552900597551532
ANGPTL2	Microglia	chr9	parmigiano	180.0	0.375338055236569	0.202039828548316	0.0753106949574119	0.568847424949333	0.124466086730037
ANGPTL2	Neuron	chr9	Original	771.0	0.555731775093228	0.465644789330944	0.197960638158511	0.264120779036684	0.159678832116648
ANGPTL2	Neuron	chr9	parmigiano	119.0	0.21397452082237	0.178110476882365	0.105929094610635	0.672679731168443	0.21104708044641
ANGPTL2	Oligodendrocyte	chr9	Original	878.0	0.349783419278222	0.606651430354503	0.0303092963140784	0.0657249321402305	0.0147107430247814
ANGPTL2	Oligodendrocyte	chr9	parmigiano	228.0	0.886288386525251	0.571603486678257	0.154973785179487	0.531233168568287	0.185204933879928
ANGPTL3	Coding	chr1	Original	180.0	0.0431076928604537	0.038985350018787	0.513195666853634	0.110154443842395	0.137199674334803
ANGPTL3	Coding	chr1	parmigiano	111.0	0.759250371707313	0.307092854494241	0.636356984338065	0.310489001245811	0.328404178783096
ANGPTL4	Astrocyte	chr19	Original	514.0	0.502122031806231	0.419417928848995	0.809948762492837	0.658778598020736	0.386922707343711
ANGPTL4	Astrocyte	chr19	parmigiano	200.0	0.387238378974643	0.414489810055109	0.448781560464334	0.484687115204139	0.366305138134508
ANGPTL4	Coding	chr19	Original	194.0	0.611657243927516	0.454978555927226	0.35095403732327	0.579290120629371	0.304533106319331
ANGPTL4	Coding	chr19	parmigiano	147.0	0.345894349018397	0.62976598797818	0.0846334484787503	0.378742654978039	0.339332666231233
ANGPTL4	Microglia	chr19	Original	937.0	0.615371498324911	0.43922006602965	0.471173706973743	0.712520901540201	0.372395009086284
ANGPTL4	Microglia	chr19	parmigiano	327.0	0.784766686795069	0.865119539676225	0.809401102544227	0.62363571026284	0.815034129151023
ANGPTL4	Oligodendrocyte	chr19	Original	872.0	0.572523490734961	0.356396630650076	0.703879911297957	0.639947835134617	0.365076727081371
ANGPTL4	Oligodendrocyte	chr19	parmigiano	358.0	0.486485033136402	0.481377373201741	0.53808854581946	0.679250206594289	0.565934749748046
ANGPTL5	Astrocyte	chr11	Original	566.0	0.741299805777369	0.758111470267766	0.152625124058778	0.896146581988364	0.605161239921825
ANGPTL5	Astrocyte	chr11	parmigiano	132.0	0.672062466478116	0.908130225791356	0.47935849590777	0.27665873286871	0.957426297216074
ANGPTL5	Coding	chr11	Original	150.0	0.902706805834483	0.959460128187064	0.21675085831017	0.960798954919884	0.73173282386228
ANGPTL5	Coding	chr11	parmigiano	84.0	0.713595680829271	0.455493612079518	0.798263551317177	0.561086724974422	0.690528005027595
ANGPTL5	Microglia	chr11	Original	511.0	0.36031043267179	0.710934577095418	0.147017649825207	0.126899709572131	0.689481098047922
ANGPTL5	Microglia	chr11	parmigiano	175.0	0.771795603032893	0.853524763231995	0.609400724289184	0.891265888690067	0.849568954472488
ANGPTL5	Neuron	chr11	Original	297.0	0.931644885348086	0.976155829654701	0.427828647829719	0.991460942396097	0.94195003904488
ANGPTL5	Neuron	chr11	parmigiano	63.0	0.59784630294342	0.906432557956918	0.369307636626044	0.145253563658802	0.932624802772457
ANGPTL5	Oligodendrocyte	chr11	Original	551.0	0.336797728372573	0.679858068129263	0.138510657364274	0.289263203379812	0.680836059204154
ANGPTL5	Oligodendrocyte	chr11	parmigiano	210.0	0.118189277644425	0.412833609193608	0.207184376677767	0.220307374943841	0.560833500680293
ANGPTL6	Coding	chr19	Original	187.0	0.220778056723991	0.215085546055841	0.0942268864917382	0.227600047257491	0.404948008521647
ANGPTL6	Coding	chr19	parmigiano	113.0	0.764162503735781	0.777899340795614	0.548297115420792	0.90222077385543	0.663732365659784
ANGPTL6	Microglia	chr19	Original	720.0	0.836842253114576	0.359396141884215	0.159412701690677	0.410200445265849	0.503991715882848
ANGPTL6	Microglia	chr19	parmigiano	242.0	0.882060386870569	0.504127460913998	0.50755210752277	0.817160596271327	0.527575307499409
ANGPTL7	Coding	chr1	Original	125.0	0.805554096133077	0.879803129579081	0.572909716562187	0.40375030672038	0.435558421909868
ANGPTL7	Coding	chr1	parmigiano	88.0	0.837115401168061	0.784881450730834	0.738087705168681	0.891037910622408	0.859535113496853
ANGPTL7	Neuron	chr1	Original	536.0	0.0176547575693233	0.0305872706934972	0.646742422368139	0.256895643342196	0.0440229814416154
ANGPTL7	Neuron	chr1	parmigiano	67.0	0.731101193818451	0.790249149236118	0.454037349570899	0.990595440532596	0.917189873978076
ANGPTL7	Oligodendrocyte	chr1	Original	783.0	0.0257237776572623	0.0572424634045973	0.292171071802495	0.286203307271979	0.076487188521861
ANGPTL7	Oligodendrocyte	chr1	parmigiano	185.0	0.818622996286732	0.715896574105375	0.905654445319014	0.442372977835769	0.522790273475052
ANGPTL8	Coding	chr19	Original	144.0	0.892546726502536	0.661846009153807	0.931669435526156	0.278356358428529	0.290109118437749
ANGPTL8	Coding	chr19	parmigiano	92.0	0.566973858794226	0.344441759176492	0.424927223145008	0.107739421452437	0.120603076667265
ANHX	Coding	chr12	Original	315.0	0.658535229182818	0.416041371687503	0.865264285769691	0.957467406847733	0.708661515294881
ANHX	Coding	chr12	parmigiano	158.0	0.311101279144453	0.203416719300119	0.235738989815756	0.533532300113586	0.615655018660716
ANK1	Astrocyte	chr8	Original	2519.0	0.320466501646965	0.236488010821399	0.444938790047973	0.930188166612943	0.961760518313186
ANK1	Astrocyte	chr8	parmigiano	271.0	0.826620300155107	0.882452698081349	0.723029125817288	0.611620810865534	0.790665856692193
ANK1	Coding	chr8	Original	880.0	0.213231770291334	0.40217702966335	0.0982876791494956	0.532727297294549	0.664728916837244
ANK1	Coding	chr8	parmigiano	418.0	0.323995332367719	0.332064084022791	0.245805298804404	0.39746256511678	0.23131211118512
ANK1	Microglia	chr8	Original	2573.0	0.22559395787988	0.186125947712267	0.336834349590672	0.923726697233881	0.919458275931551
ANK1	Microglia	chr8	parmigiano	340.0	0.68631514694135	0.764617447925475	0.711157840295602	0.868956172192109	0.707925155450082
ANK1	Oligodendrocyte	chr8	Original	2627.0	0.945981805340005	0.231369123368252	0.592363961229694	0.927611001828706	0.882468683239164
ANK1	Oligodendrocyte	chr8	parmigiano	353.0	0.59357488312444	0.657573743964343	0.584213595609707	0.420742099866105	0.780362512827513
ANK2	Astrocyte	chr4	Original	2383.0	0.0255549811453275	0.332797080224481	0.754315044086964	0.0246919865417673	0.11122555663905
ANK2	Astrocyte	chr4	parmigiano	391.0	0.0260572271366202	0.436685541563424	0.512483900088247	0.0141720971497032	0.167091545137035
ANK2	Coding	chr4	Original	1112.0	0.0153542284492121	0.161817443330475	0.721890545203777	0.0177555912454554	0.089874671652016
ANK2	Coding	chr4	parmigiano	692.0	0.0182535406091036	0.636075235414583	0.858329012833194	0.0132077263319329	0.11927189939283
ANK2	Microglia	chr4	Original	2864.0	0.025705230424914	0.379673453769109	0.965266033982901	0.024379544646522	0.209522145873189
ANK2	Microglia	chr4	parmigiano	628.0	0.0248148165186166	0.393731337902933	0.477435219868126	0.0145105513675782	0.232431823105465
ANK2	Neuron	chr4	Original	2299.0	0.0286263897128505	0.321549056964222	0.65399182373297	0.0375550108653039	0.111003401712932
ANK2	Neuron	chr4	parmigiano	312.0	0.0273365353480841	0.286918433869882	0.984263189900467	0.0318261867030805	0.0673818651463008
ANK2	Oligodendrocyte	chr4	Original	2299.0	0.0302252433406851	0.321549056959934	0.653991823737081	0.0418804132433929	0.101973563578779
ANK2	Oligodendrocyte	chr4	parmigiano	453.0	0.0267401663866369	0.597757430886134	0.450944569907688	0.0234255107967011	0.253691917848228
ANK3	Astrocyte	chr10	Original	2646.0	0.70199378741423	0.954038588545023	0.354565694278705	0.22023587905519	0.499782251632655
ANK3	Astrocyte	chr10	parmigiano	414.0	0.316088644376252	0.390175541734087	0.287816902510785	0.972136851169381	0.892918209801953
ANK3	Coding	chr10	Original	1326.0	0.813065279337378	0.753917173631758	0.217947428712604	0.616594463699732	0.291175493095449
ANK3	Coding	chr10	parmigiano	838.0	0.680300683825808	0.690744711246353	0.851302832500948	0.906672579227074	0.833044978643112
ANK3	Microglia	chr10	Original	2537.0	0.904326267845978	0.97859023094306	0.511693475257084	0.776092127861623	0.689406319488194
ANK3	Microglia	chr10	parmigiano	552.0	0.436457138603186	0.581358332957157	0.612773829151019	0.971214809121373	0.647649133298768
ANK3	Neuron	chr10	Original	2537.0	0.900376214162729	0.978590230943061	0.511693475257083	0.745984146886396	0.655500801667568
ANK3	Neuron	chr10	parmigiano	358.0	0.940791365553081	0.792632216059209	0.761858476195565	0.8980615866955	0.909187997746378
ANK3	Oligodendrocyte	chr10	Original	2537.0	0.963121000161812	0.97859023094306	0.511693475257083	0.753637189025383	0.650282270946035
ANK3	Oligodendrocyte	chr10	parmigiano	595.0	0.589792488017062	0.614605309628273	0.605193701395753	0.933719422818318	0.885738588223826
ANKAR	Astrocyte	chr2	Original	933.0	0.947640732913982	0.96942885019584	0.653581190871781	0.786691393131819	0.327291828640518
ANKAR	Astrocyte	chr2	parmigiano	262.0	0.858785437068449	0.885560014435287	0.528014009616939	0.834514953935481	0.622878904595451
ANKAR	Coding	chr2	Original	360.0	0.989195921381745	0.92338065904078	0.975570161698401	0.936705476781162	0.614937725786804
ANKAR	Coding	chr2	parmigiano	241.0	0.734037103185891	0.51985635323167	0.975815786574062	0.713012053609206	0.721632791421855
ANKAR	Microglia	chr2	Original	1067.0	0.914232651812883	0.936487391588925	0.883706443583943	0.891302537757557	0.560637817623197
ANKAR	Microglia	chr2	parmigiano	343.0	0.835896592888569	0.722800919930871	0.73693986017755	0.984932157904211	0.935911455347655
ANKAR	Neuron	chr2	Original	1001.0	0.935371020050641	0.982438003065774	0.760809419002262	0.838232601416753	0.367357588174083
ANKAR	Neuron	chr2	parmigiano	223.0	0.834600766001138	0.37307036398179	0.395651523223758	0.331306842098935	0.317876610176865
ANKAR	Oligodendrocyte	chr2	Original	1186.0	0.932299589859407	0.984321240762495	0.362171978087109	0.561983506694965	0.143198535297579
ANKAR	Oligodendrocyte	chr2	parmigiano	388.0	0.845914331908249	0.671450058461259	0.5804724401471	0.5487894513861	0.653211989275756
ANKDD1A	Astrocyte	chr15	Original	1091.0	0.867325152864267	0.610876599063746	0.742260707710742	0.490719728970523	0.713988904951511
ANKDD1A	Astrocyte	chr15	parmigiano	184.0	0.264267416146472	0.144278768616246	0.180322774462586	0.658406761674682	0.2531791324978
ANKDD1A	Coding	chr15	Original	377.0	0.489020033332499	0.739517977127956	0.888905700598245	0.751401153704208	0.931270482089144
ANKDD1A	Coding	chr15	parmigiano	157.0	0.951473199915615	0.980546208261358	0.823483981735039	0.98137608814065	0.93448858837978
ANKDD1A	Microglia	chr15	Original	1251.0	0.450184328925869	0.641111115493696	0.654540379857977	0.851229949417438	0.725114395023542
ANKDD1A	Microglia	chr15	parmigiano	218.0	0.807221508570145	0.331948120833245	0.762333768033216	0.91009696057637	0.636238666821542
ANKDD1A	Neuron	chr15	Original	853.0	0.675303048212147	0.608114816226582	0.663309293096507	0.859964284497716	0.665296639896254
ANKDD1A	Neuron	chr15	parmigiano	76.0	0.756464849147455	0.610140994553201	0.836032249799097	0.78564331114132	0.392969432959089
ANKDD1A	Oligodendrocyte	chr15	Original	1224.0	0.952013567460587	0.694841390860746	0.998797860463404	0.505659889872613	0.791426315727893
ANKDD1A	Oligodendrocyte	chr15	parmigiano	313.0	0.695160593413099	0.408997825669313	0.292801393376913	0.818475217127324	0.514611658516425
ANKDD1B	Astrocyte	chr5	Original	909.0	0.126835898957853	0.0598753900171084	0.213963423068993	0.468856868680858	0.357058735088753
ANKDD1B	Astrocyte	chr5	parmigiano	166.0	0.717429807879519	0.74666018704936	0.905250270684627	0.751991052412745	0.623648535104048
ANKDD1B	Coding	chr5	Original	182.0	0.225990517210476	0.155519220401607	0.584447512949256	0.796840831968312	0.710253363618806
ANKDD1B	Coding	chr5	parmigiano	90.0	0.321389743764404	0.328983717835909	0.0906052776815474	0.835980786102096	0.361039112657647
ANKDD1B	Microglia	chr5	Original	914.0	0.118546401065575	0.0379903420163005	0.208286468966884	0.401304399047075	0.245691397763379
ANKDD1B	Microglia	chr5	parmigiano	196.0	0.139401984259661	0.0725244380485769	0.723919677689534	0.826194369899285	0.649733738941437
ANKDD1B	Neuron	chr5	Original	867.0	0.111590695160101	0.0401626627202385	0.182637166283208	0.408483328027202	0.222293311437042
ANKDD1B	Neuron	chr5	parmigiano	105.0	0.623180280794277	0.424497889642864	0.600335783442257	0.717693066569997	0.898244151891502
ANKDD1B	Oligodendrocyte	chr5	Original	866.0	0.0754591984481857	0.0290753598833383	0.169570662176531	0.559535766792217	0.293181045590289
ANKDD1B	Oligodendrocyte	chr5	parmigiano	235.0	0.0882501970801537	0.0382919098382314	0.466012275482508	0.40367195442183	0.488024717862378
ANKEF1	Astrocyte	chr20	Original	1217.0	0.923221252746004	0.842252594216034	0.785483446809595	0.896173036122779	0.451555367316967
ANKEF1	Astrocyte	chr20	parmigiano	252.0	0.846399399583877	0.435032276535667	0.278191634406652	0.134409741943963	0.524709629411977
ANKEF1	Coding	chr20	Original	543.0	0.501660989650706	0.73706031644415	0.603108384504303	0.756997610509528	0.243930360555836
ANKEF1	Coding	chr20	parmigiano	275.0	0.540154359837249	0.357636588033236	0.395892892887638	0.267696691293153	0.365732809740989
ANKEF1	Microglia	chr20	Original	1168.0	0.776446260738564	0.858973479294466	0.714966605374765	0.894861987158824	0.832921196637368
ANKEF1	Microglia	chr20	parmigiano	251.0	0.888981902350579	0.865633316888573	0.692430057611466	0.835759039351418	0.473909710323897
ANKEF1	Neuron	chr20	Original	1118.0	0.86046565464691	0.754386035110702	0.497819714718593	0.900627399309621	0.970077392829771
ANKEF1	Neuron	chr20	parmigiano	136.0	0.120354573986347	0.105407482470307	0.0425125355013632	0.273162896187467	0.3398456133762
ANKEF1	Oligodendrocyte	chr20	Original	1215.0	0.884256110036351	0.842477162618203	0.969766700278261	0.879525619676457	0.622793815804887
ANKEF1	Oligodendrocyte	chr20	parmigiano	296.0	0.708406956055454	0.390632902371988	0.904403873588046	0.52040886620396	0.508129375789892
ANKFN1	Astrocyte	chr17	Original	1398.0	0.937068501200762	0.911480609423083	0.459381838582233	0.96395373376646	0.473954488015076
ANKFN1	Astrocyte	chr17	parmigiano	77.0	0.942181786733727	0.856806546021598	0.365112714971753	0.971520002453353	0.684945816709126
ANKFN1	Coding	chr17	Original	584.0	0.718109196101466	0.763053930606885	0.121861732462524	0.850656598628137	0.270336579225103
ANKFN1	Coding	chr17	parmigiano	247.0	0.954362178922949	0.606968595803165	0.240600631846465	0.935284591925415	0.595837949761844
ANKFN1	Neuron	chr17	Original	1398.0	0.951955147285399	0.911480609423125	0.459381838583528	0.967695047625082	0.497233061770506
ANKFN1	Neuron	chr17	parmigiano	58.0	0.923528626974316	0.334036924520338	0.781881041917866	0.919297236377416	0.554093031432071
ANKFN1	Oligodendrocyte	chr17	Original	1398.0	0.931703432804046	0.911480609423048	0.45938183858202	0.953995183854733	0.482739275366153
ANKFN1	Oligodendrocyte	chr17	parmigiano	98.0	0.824470830651816	0.650570307274981	0.574627934452062	0.35657282294395	0.852119972341262
ANKFY1	Astrocyte	chr17	Original	1709.0	0.742011967433701	0.264830216003594	0.0668168916862796	0.259498075236056	0.0957537159010595
ANKFY1	Astrocyte	chr17	parmigiano	246.0	0.882040108301857	0.871345775831323	0.677594783338156	0.707425679878192	0.431281857181624
ANKFY1	Coding	chr17	Original	979.0	0.775077124731227	0.363978060429942	0.143800213518891	0.85531912695982	0.319734173604466
ANKFY1	Coding	chr17	parmigiano	434.0	0.328894714528134	0.12396087352708	0.403622982303287	0.628817761481908	0.298367665310456
ANKFY1	Microglia	chr17	Original	1802.0	0.877580251565192	0.321355943301994	0.115014935435345	0.279614298286416	0.111278761195568
ANKFY1	Microglia	chr17	parmigiano	267.0	0.766625973118474	0.841001223507942	0.369010327324285	0.279962745553454	0.245265892878424
ANKFY1	Neuron	chr17	Original	1778.0	0.715263204421553	0.244492279497067	0.0996130143357501	0.216895536868939	0.169683426072891
ANKFY1	Neuron	chr17	parmigiano	184.0	0.863695242174758	0.864676470175403	0.919111900074877	0.242617800860746	0.876947235481624
ANKFY1	Oligodendrocyte	chr17	Original	2023.0	0.26742598916215	0.279887124503478	0.152841192072224	0.216053658418122	0.170160488520234
ANKFY1	Oligodendrocyte	chr17	parmigiano	392.0	0.0449858408887716	0.66948320301287	0.951168898082004	0.749084947102139	0.449009867816402
ANKH	Astrocyte	chr5	Original	1684.0	0.0946737710365935	0.251224816898833	0.151179915364165	0.156991507221134	0.0464794579893114
ANKH	Astrocyte	chr5	parmigiano	109.0	0.635301858646266	0.782382544469283	0.454861209577937	0.445226901160799	0.537312182744405
ANKH	Coding	chr5	Original	813.0	0.944560399019163	0.408498924823724	0.675376870883799	0.72626559983288	0.585299126136345
ANKH	Coding	chr5	parmigiano	353.0	0.589900695739572	0.534004964214307	0.736886672266077	0.737218478679055	0.611125183472877
ANKH	Microglia	chr5	Original	1681.0	0.0920615313041246	0.250789848843127	0.150571639040127	0.210526568743609	0.0389958756927886
ANKH	Microglia	chr5	parmigiano	109.0	0.126970956796187	0.327805486140907	0.0967774273522444	0.261754428796508	0.0901693284511601
ANKH	Neuron	chr5	Original	1685.0	0.118910575190109	0.251166201520397	0.154615814688473	0.229980726067049	0.0382776032286928
ANKH	Neuron	chr5	parmigiano	98.0	0.68941037262971	0.732672895812445	0.772381717578458	0.667004263770891	0.519121189949151
ANKH	Oligodendrocyte	chr5	Original	1637.0	0.0882626114959678	0.250859746432855	0.0905938374340705	0.163202854401716	0.020248973162181
ANKH	Oligodendrocyte	chr5	parmigiano	129.0	0.688712342244405	0.595154662206984	0.778213573067132	0.631496293075704	0.41220286172405
ANKHD1	Astrocyte	chr5	Original	1092.0	0.657599302346779	0.195592148448861	0.952754054852335	0.516620719580811	0.591270216151201
ANKHD1	Astrocyte	chr5	parmigiano	298.0	0.811963299509891	0.778776262150962	0.506505090680446	0.72799426088039	0.4657467821666
ANKHD1	Coding	chr5	Original	434.0	0.707492736846498	0.49364467234518	0.88104280015968	0.625605821339234	0.639273350065442
ANKHD1	Coding	chr5	parmigiano	296.0	0.799629466075783	0.776444095823656	0.902828695503948	0.545168889362618	0.803596602847427
ANKHD1	Microglia	chr5	Original	1116.0	0.0019624492488098	0.0566484319285665	0.626917495641322	0.0741848963491873	0.311754451587546
ANKHD1	Microglia	chr5	parmigiano	333.0	0.0284173993666224	0.409899660192354	0.660855985401973	0.502097625131346	0.908749974413782
ANKHD1	Neuron	chr5	Original	1062.0	0.00285261710895	0.0539780535678718	0.5844663197963	0.0265666172196264	0.191701362153173
ANKHD1	Neuron	chr5	parmigiano	220.0	0.132610560097985	0.581555529070536	0.318179293174547	0.723243370665078	0.676296227895655
ANKHD1	Oligodendrocyte	chr5	Original	1012.0	0.742997318036154	0.411037271197525	0.973927562587576	0.930792392651492	0.824652366998335
ANKHD1	Oligodendrocyte	chr5	parmigiano	289.0	0.731237231969941	0.739880958216891	0.454358602171533	0.790982375883568	0.679472998794336
ANKHD1-EIF4EBP3	Astrocyte	chr5	Original	1261.0	0.419759952118363	0.170434510236856	0.950147678917856	0.504087460171607	0.422214687271285
ANKHD1-EIF4EBP3	Astrocyte	chr5	parmigiano	264.0	0.882234108253651	0.629660346836367	0.431000740804189	0.705565666304317	0.41631093609927
ANKHD1-EIF4EBP3	Coding	chr5	Original	543.0	0.836469955269086	0.354973047507549	0.951661477097107	0.644582792005782	0.277597399598828
ANKHD1-EIF4EBP3	Coding	chr5	parmigiano	343.0	0.542528233136839	0.44754962544853	0.63713303053788	0.584464125459645	0.670466838664211
ANKHD1-EIF4EBP3	Microglia	chr5	Original	1272.0	0.0018813190877291	0.0490065153220373	0.608805141298873	0.0486808452841531	0.170677905175345
ANKHD1-EIF4EBP3	Microglia	chr5	parmigiano	314.0	0.0195310655177378	0.0163479813693464	0.489731882349629	0.473092700381801	0.435320402813907
ANKHD1-EIF4EBP3	Neuron	chr5	Original	1292.0	0.0028141873049469	0.0219947429840406	0.343296599060456	0.0236226273472893	0.070511524689135
ANKHD1-EIF4EBP3	Neuron	chr5	parmigiano	215.0	0.144116191189179	0.258098069569424	0.30265918825205	0.746383334883243	0.62809059438637
ANKHD1-EIF4EBP3	Oligodendrocyte	chr5	Original	1242.0	0.634495207727361	0.160756138011114	0.612702305455654	0.778987479758614	0.363314413916431
ANKHD1-EIF4EBP3	Oligodendrocyte	chr5	parmigiano	280.0	0.69024145363696	0.668403288608974	0.923030485677213	0.894923654503766	0.885223565738698
ANKIB1	Astrocyte	chr7	Original	1016.0	0.245531892634971	0.473713274166154	0.266877893600433	0.257174376500624	0.697848889365069
ANKIB1	Astrocyte	chr7	parmigiano	292.0	0.285836066941438	0.265736479630627	0.456983639522695	0.897700216774189	0.663337247379605
ANKIB1	Coding	chr7	Original	338.0	0.902270407376455	0.972340417613034	0.521069433437134	0.928459660700607	0.850602835464793
ANKIB1	Coding	chr7	parmigiano	213.0	0.816173442315304	0.723583955497003	0.9848641129125	0.882149749490291	0.972645013329498
ANKIB1	Microglia	chr7	Original	1068.0	0.395828441839645	0.514389224391475	0.307691247624011	0.597491508353926	0.646510256686973
ANKIB1	Microglia	chr7	parmigiano	270.0	0.321714274419144	0.342206484031606	0.494203745440716	0.658093986864716	0.624415475230938
ANKIB1	Neuron	chr7	Original	1033.0	0.473697371172604	0.543199191580236	0.55736054014476	0.873696201785394	0.805459747705668
ANKIB1	Neuron	chr7	parmigiano	210.0	0.093666831955826	0.160660901484507	0.695704800285638	0.890880528880861	0.996228195551925
ANKIB1	Oligodendrocyte	chr7	Original	873.0	0.559014169403407	0.665414661239528	0.581295532945144	0.688170312945772	0.931645113131878
ANKIB1	Oligodendrocyte	chr7	parmigiano	244.0	0.107304017879343	0.288009032487481	0.376660761895072	0.722160840503337	0.452599984557922
ANKK1	Coding	chr11	Original	179.0	0.61440419785484	0.279670897968321	0.689420814171231	0.886361757781368	0.330693740019838
ANKK1	Coding	chr11	parmigiano	78.0	0.281926018442936	0.187674592438726	0.240729451663101	0.86903415517494	0.522843793100633
ANKLE1	Coding	chr19	Original	280.0	0.404614056604002	0.255057448243683	0.95009177765238	0.476604752230942	0.254352328322338
ANKLE1	Coding	chr19	parmigiano	154.0	0.131036324739535	0.0778300206205836	0.605925215863881	0.56705964618377	0.390603292274877
ANKLE1	Microglia	chr19	Original	835.0	0.0865600618367692	0.198321015813833	0.668232361391836	0.706584714851061	0.284189398262094
ANKLE1	Microglia	chr19	parmigiano	332.0	0.592402434619616	0.343542820448692	0.596503922856952	0.59731235766527	0.488577150696595
ANKLE1	Oligodendrocyte	chr19	Original	1246.0	0.107105472050248	0.198695269399532	0.912576316488675	0.216354967303014	0.24725700754603
ANKLE1	Oligodendrocyte	chr19	parmigiano	514.0	0.333992016533063	0.132831965692468	0.911757928353376	0.11259402968949	0.0970151703254957
ANKLE2	Astrocyte	chr12	Original	2384.0	0.393732717256657	0.668485501097848	0.452311772720337	0.700264229663183	0.83478215436287
ANKLE2	Astrocyte	chr12	parmigiano	211.0	0.959990801996945	0.905306126676336	0.48843204793797	0.947395142464282	0.961923712136909
ANKLE2	Coding	chr12	Original	1507.0	0.634285184654251	0.780578737089797	0.316331544414256	0.588983809530238	0.930432375459994
ANKLE2	Coding	chr12	parmigiano	395.0	0.9821661957881	0.755165306634721	0.894991222914983	0.862203191347056	0.653067352853205
ANKLE2	Microglia	chr12	Original	2416.0	0.861075987542682	0.931920871896652	0.352429818284478	0.766444400517954	0.774480803972
ANKLE2	Microglia	chr12	parmigiano	250.0	0.116552163823827	0.0560215634952757	0.252882279687985	0.652602718046101	0.513922221217095
ANKLE2	Neuron	chr12	Original	2269.0	0.404912097643811	0.876450128259078	0.40794147120719	0.776082329219115	0.956666105199575
ANKLE2	Neuron	chr12	parmigiano	145.0	0.913694527008808	0.499709620666055	0.734944943142278	0.680654791492577	0.805680868326955
ANKLE2	Oligodendrocyte	chr12	Original	2412.0	0.534440288352997	0.694701778544446	0.476526780940462	0.704359657861765	0.806189956957804
ANKLE2	Oligodendrocyte	chr12	parmigiano	329.0	0.0675542566955685	0.0452454041949735	0.0792460229748312	0.125523688427748	0.0405203877101679
ANKMY1	Astrocyte	chr2	Original	1935.0	0.0873055918232695	0.250497658062853	0.681886262647733	0.478258604341948	0.411697021289147
ANKMY1	Astrocyte	chr2	parmigiano	290.0	0.325341048149263	0.306593620019922	0.214693101618851	0.78131802318825	0.471724334882122
ANKMY1	Coding	chr2	Original	1204.0	0.0793418887393531	0.36624965330461	0.860549400593033	0.336101378172883	0.41964148962234
ANKMY1	Coding	chr2	parmigiano	647.0	0.0238153052667744	0.0695587487377129	0.523787946105259	0.31968741441378	0.0599697951165261
ANKMY1	Microglia	chr2	Original	1860.0	0.111988092320179	0.271451477145504	0.9404820024659	0.191134323026894	0.353677886312521
ANKMY1	Microglia	chr2	parmigiano	402.0	0.697675727909055	0.808826026710839	0.201633706288648	0.849099268716752	0.996633924249109
ANKMY1	Neuron	chr2	Original	1988.0	0.217360264283597	0.302970837732385	0.904370607796956	0.398051815561764	0.380401634502132
ANKMY1	Neuron	chr2	parmigiano	252.0	0.732628147509449	0.391285510676269	0.847154452364037	0.830610033586438	0.415292101135411
ANKMY1	Oligodendrocyte	chr2	Original	1868.0	0.0781281021126157	0.277240170066173	0.945822537787735	0.163508390756735	0.370964429788855
ANKMY1	Oligodendrocyte	chr2	parmigiano	438.0	0.0192596967470631	0.0294887017180436	0.0178407322508861	0.0118476335281976	0.0340208109409998
ANKMY2	Astrocyte	chr7	Original	553.0	0.0023915617776695	0.0002389903991937	0.0262056649652074	0.0083531325326561	0.0006315599915277
ANKMY2	Astrocyte	chr7	parmigiano	139.0	0.196125445091034	0.13223276297717	0.207533973603143	0.894693755988203	0.423964085219639
ANKMY2	Coding	chr7	Original	180.0	0.0016845180555817	0.0009011034115378	0.0010543279662508	0.0116156479291758	0.0015908848620184
ANKMY2	Coding	chr7	parmigiano	110.0	0.510204238149759	0.678631021070156	0.36434410789	0.558085357239675	0.486655232864134
ANKMY2	Microglia	chr7	Original	531.0	0.0023510982759975	0.0005219770272274	0.0750340439699079	0.0046270968652721	0.0003471793301869
ANKMY2	Microglia	chr7	parmigiano	136.0	0.275820112474398	0.554710668427498	0.0663272569395159	0.749337964770444	0.235012360434227
ANKMY2	Neuron	chr7	Original	687.0	0.0045526501824051	0.0016865305964103	0.0967919196371697	0.0183406782702694	0.0044572498280461
ANKMY2	Neuron	chr7	parmigiano	131.0	0.402316672979041	0.455288401332494	0.407399316562544	0.877825870470343	0.487470963561152
ANKMY2	Oligodendrocyte	chr7	Original	647.0	0.0040711426469337	0.0009168705750635	0.07517879439472	0.030303605527355	0.0044538512700049
ANKMY2	Oligodendrocyte	chr7	parmigiano	171.0	0.88310720041617	0.791789702316395	0.32971872871358	0.496292513117646	0.300758073018354
ANKRA2	Astrocyte	chr5	Original	316.0	0.121627966946999	0.124383861856945	0.439230960069554	0.465660105573986	0.173535605943518
ANKRA2	Astrocyte	chr5	parmigiano	125.0	0.588152962750724	0.563873953618249	0.395613809858751	0.150278417024978	0.200527419463939
ANKRA2	Coding	chr5	Original	158.0	0.0616242792385904	0.0311277088401629	0.325031650751198	0.263357950189791	0.0487747465012816
ANKRA2	Coding	chr5	parmigiano	99.0	0.0694390422305744	0.0524267192340985	0.113812772345544	0.160937884926361	0.10830087848232
ANKRA2	Microglia	chr5	Original	374.0	0.11715404857969	0.0882283099116226	0.607345637788135	0.495192984221937	0.139735186992888
ANKRA2	Microglia	chr5	parmigiano	144.0	0.103086689794953	0.288081210411235	0.124153730355384	0.0804364982692874	0.0669327379084542
ANKRA2	Neuron	chr5	Original	452.0	0.133259314786215	0.104197681285321	0.722571808696287	0.477878442924472	0.25590934929279
ANKRA2	Neuron	chr5	parmigiano	105.0	0.0053961602905808	0.0296448616518627	0.0005017623246384	0.0130169287026428	0.0011923983370116
ANKRA2	Oligodendrocyte	chr5	Original	370.0	0.118383693230125	0.0879694851184038	0.604097047491511	0.548335851892702	0.134570803182972
ANKRA2	Oligodendrocyte	chr5	parmigiano	169.0	0.0765000821552115	0.0962651048708812	0.359700408499774	0.0922234314423847	0.206824579552229
ANKRD1	Coding	chr10	Original	106.0	0.739960642407977	0.213602191661568	0.706124954602551	0.856555028777636	0.639298097071313
ANKRD1	Coding	chr10	parmigiano	62.0	0.137582185636236	0.0830535034843667	0.380516482511089	0.771750830658722	0.401756088150354
ANKRD10	Astrocyte	chr13	Original	833.0	0.852539319607733	0.617527612335283	0.908369564829005	0.509931666002079	0.503176038355778
ANKRD10	Astrocyte	chr13	parmigiano	189.0	0.877128597665918	0.880906334992588	0.881634123397758	0.589962285772538	0.943862850105609
ANKRD10	Coding	chr13	Original	281.0	0.845315169956611	0.796616239154422	0.899027409968842	0.623708666438051	0.33337818792548
ANKRD10	Coding	chr13	parmigiano	157.0	0.565612793949737	0.359408032804464	0.933918974667728	0.789277471675674	0.74482264740091
ANKRD10	Microglia	chr13	Original	880.0	0.749093340767983	0.532769069728586	0.978495369580089	0.678073484826075	0.408155793418014
ANKRD10	Microglia	chr13	parmigiano	225.0	0.853944619150072	0.908938522318173	0.424696020775493	0.725616674765038	0.905714902529327
ANKRD10	Neuron	chr13	Original	1078.0	0.982677485108	0.592635496466926	0.797545954406673	0.465182256728731	0.490628000201767
ANKRD10	Neuron	chr13	parmigiano	152.0	0.799608633289448	0.929718928727405	0.622132359440815	0.550420216802458	0.859790704213244
ANKRD10	Oligodendrocyte	chr13	Original	760.0	0.657386118681156	0.515511508966302	0.77566568907506	0.243524842977403	0.315806723403686
ANKRD10	Oligodendrocyte	chr13	parmigiano	175.0	0.859813605325573	0.818571397509512	0.581779019759816	0.863118219773827	0.824985970998168
ANKRD11	Astrocyte	chr16	Original	4221.0	0.605673558060727	0.627364052407234	0.57554334815188	0.326908030443615	0.804881616249763
ANKRD11	Astrocyte	chr16	parmigiano	528.0	0.179796794584161	0.217848665094965	0.0565452951645655	0.842114030973341	0.654175039736005
ANKRD11	Coding	chr16	Original	2437.0	0.114298563225399	0.291974295672153	0.269226395962301	0.368500198476621	0.48279594637299
ANKRD11	Coding	chr16	parmigiano	1278.0	0.264300605068889	0.052222588470769	0.372293851432503	0.590244496708986	0.469416619767741
ANKRD11	Microglia	chr16	Original	4245.0	0.393671897788783	0.602054060494935	0.510186620139866	0.266165986328158	0.684341810242001
ANKRD11	Microglia	chr16	parmigiano	721.0	0.467723747429372	0.339367144815637	0.101498815175895	0.897844232805254	0.770589921584465
ANKRD11	Neuron	chr16	Original	4184.0	0.418574045896591	0.625792610188463	0.565833818088959	0.315466032059423	0.821536831235236
ANKRD11	Neuron	chr16	parmigiano	388.0	0.0844040747032198	0.123129547429206	0.0264963223563197	0.54805949779314	0.46846492536915
ANKRD11	Oligodendrocyte	chr16	Original	4339.0	0.469125792264941	0.655614208159749	0.543204614006234	0.393298774124746	0.771712409283559
ANKRD11	Oligodendrocyte	chr16	parmigiano	733.0	0.646010639986672	0.362107724930775	0.177317493272325	0.934037386857676	0.825871174434771
ANKRD12	Astrocyte	chr18	Original	1356.0	0.722215305112763	0.773971353452507	0.967024869743432	0.83769614206992	0.573891476048815
ANKRD12	Astrocyte	chr18	parmigiano	223.0	0.513284982013571	0.342334246273893	0.837684094531181	0.796075899636469	0.402579246327315
ANKRD12	Coding	chr18	Original	814.0	0.565704179125335	0.668126772989358	0.31741092917856	0.472441681879405	0.220500865828648
ANKRD12	Coding	chr18	parmigiano	412.0	0.77978310792045	0.749816474939879	0.692436694615213	0.793701739230208	0.580773157677745
ANKRD12	Microglia	chr18	Original	1350.0	0.70098001076682	0.7993686538186	0.886449524927302	0.643141843264917	0.507572869600629
ANKRD12	Microglia	chr18	parmigiano	258.0	0.354510192900425	0.265841846118091	0.382194321372683	0.546141284365766	0.201641825902058
ANKRD12	Neuron	chr18	Original	1510.0	0.568740616132977	0.646617194489352	0.888747857522908	0.914422513516732	0.633296596290258
ANKRD12	Neuron	chr18	parmigiano	208.0	0.10693161333656	0.0783186996859019	0.146840310731052	0.913495570622034	0.696843888616236
ANKRD12	Oligodendrocyte	chr18	Original	1355.0	0.740079283214848	0.773795296787749	0.963385159502808	0.397426896713036	0.548877115830767
ANKRD12	Oligodendrocyte	chr18	parmigiano	268.0	0.311403853227753	0.257185194326336	0.404796115157703	0.285609591548856	0.213607850291484
ANKRD13A	Astrocyte	chr12	Original	799.0	0.804764889926162	0.562796000406372	0.920633074568559	0.291407077614341	0.602127036533268
ANKRD13A	Astrocyte	chr12	parmigiano	171.0	0.0566503487191066	0.256076492525654	0.845258783001834	0.0815298178108746	0.494162205514475
ANKRD13A	Coding	chr12	Original	472.0	0.184392113156484	0.401148008007199	0.989079492649798	0.227301967304526	0.433204602558267
ANKRD13A	Coding	chr12	parmigiano	221.0	0.151731966262554	0.300303888802125	0.773228412168507	0.159136603090709	0.166622058655422
ANKRD13A	Microglia	chr12	Original	818.0	0.739217095935677	0.552040916899323	0.982198344632992	0.296245895014447	0.619070553032558
ANKRD13A	Microglia	chr12	parmigiano	197.0	0.101363316124993	0.21081454004772	0.748025208570749	0.229240028028504	0.316739391997131
ANKRD13A	Neuron	chr12	Original	1088.0	0.907014917982137	0.751955829602905	0.977582551043486	0.21285343523796	0.700345296944496
ANKRD13A	Neuron	chr12	parmigiano	206.0	0.0530857229163808	0.103885610887636	0.271450577372565	0.202442080687046	0.455567269786864
ANKRD13A	Oligodendrocyte	chr12	Original	934.0	0.863012572836938	0.615538703547394	0.813281441530529	0.296448753337375	0.424547075761877
ANKRD13A	Oligodendrocyte	chr12	parmigiano	220.0	0.13235690067782	0.202200664753202	0.866867795490405	0.305088335064983	0.440288646299963
ANKRD13B	Astrocyte	chr17	Original	894.0	0.0441970002887209	0.101613278973945	0.788424444216551	0.584678420106241	0.456879466357062
ANKRD13B	Astrocyte	chr17	parmigiano	282.0	0.180329014270903	0.23669302470037	0.916379119194831	0.967728930542826	0.83371218023997
ANKRD13B	Coding	chr17	Original	293.0	0.197276541996331	0.206118837304593	0.483474003342683	0.549280915606667	0.234363599403697
ANKRD13B	Coding	chr17	parmigiano	203.0	0.111907666059574	0.289369541499333	0.274648673728598	0.595804072192086	0.681195556695615
ANKRD13B	Microglia	chr17	Original	1379.0	0.0575406047259848	0.347612545057747	0.255037631121748	0.0681862576518156	0.234954803518635
ANKRD13B	Microglia	chr17	parmigiano	556.0	0.0629378256224458	0.0418241072963504	0.0871981379216602	0.302194415627942	0.283378654082277
ANKRD13B	Neuron	chr17	Original	683.0	0.0001145887453188	0.0009090733632581	0.0143321553696088	0.0703274348230546	0.0603107777161516
ANKRD13B	Neuron	chr17	parmigiano	163.0	0.00011401831932	0.0026087652043481	0.0412142074060409	0.0879549263771507	0.114519435004605
ANKRD13B	Oligodendrocyte	chr17	Original	701.0	0.151199068686169	0.179360456133994	0.640677961108817	0.868405580489821	0.618874910592278
ANKRD13B	Oligodendrocyte	chr17	parmigiano	343.0	0.275831369631123	0.105907075222044	0.431513017492163	0.835745308277545	0.713095907155275
ANKRD13C	Astrocyte	chr1	Original	831.0	0.913496800682432	0.578552931031971	0.669656726284264	0.489527687656663	0.746142613618512
ANKRD13C	Astrocyte	chr1	parmigiano	155.0	0.225189835413959	0.776084634428028	0.83615305875181	0.552537956421836	0.850098826334746
ANKRD13C	Coding	chr1	Original	284.0	0.945276272451214	0.34796760369175	0.151175785321474	0.643125085001939	0.338868182204274
ANKRD13C	Coding	chr1	parmigiano	144.0	0.572139206023124	0.659856278610658	0.554378128873073	0.675522817961542	0.804044909493543
ANKRD13C	Microglia	chr1	Original	823.0	0.961374244544801	0.614011377597545	0.69047675568947	0.71414141181192	0.826309647792541
ANKRD13C	Microglia	chr1	parmigiano	156.0	0.877634020686635	0.629439668073199	0.820278124399718	0.711173088445666	0.885054458692353
ANKRD13C	Neuron	chr1	Original	788.0	0.96070760783907	0.545569683665785	0.415690042179688	0.0874287310747178	0.581078743961581
ANKRD13C	Neuron	chr1	parmigiano	106.0	0.327896704480633	0.465424748016517	0.157341771689207	0.845737785774773	0.687940454601807
ANKRD13C	Oligodendrocyte	chr1	Original	902.0	0.95682376736107	0.584080263254436	0.59688317649543	0.461332740050143	0.688003555779259
ANKRD13C	Oligodendrocyte	chr1	parmigiano	184.0	0.506682997348518	0.718339255010001	0.365137659227788	0.885103076055213	0.913777195634506
ANKRD13D	Astrocyte	chr11	Original	862.0	0.0192552541186013	0.251225818049321	0.127721444893897	0.362333205635126	0.465722994748376
ANKRD13D	Astrocyte	chr11	parmigiano	222.0	0.001304712990836	0.0036607299370495	0.0003449888986803	0.048321686639703	0.0137085530987184
ANKRD13D	Coding	chr11	Original	465.0	0.76296774397721	0.485541558782151	0.516554551023083	0.72580966975312	0.434066851257818
ANKRD13D	Coding	chr11	parmigiano	227.0	0.889450100718042	0.663131169555364	0.563364794256818	0.928369842513697	0.675244965396912
ANKRD13D	Microglia	chr11	Original	767.0	0.773551550759006	0.600124222779702	0.490590980209641	0.970689966100029	0.94161750742926
ANKRD13D	Microglia	chr11	parmigiano	196.0	0.84360391035284	0.695869153975948	0.632601544560442	0.979562651612034	0.692228454646909
ANKRD13D	Neuron	chr11	Original	643.0	0.780146937942226	0.815007633664549	0.578405288864851	0.987604464309053	0.892526574095191
ANKRD13D	Neuron	chr11	parmigiano	123.0	0.663730799197159	0.341797279581411	0.539674261526269	0.93845501774786	0.391970347835449
ANKRD13D	Oligodendrocyte	chr11	Original	1142.0	0.724428468430996	0.845954153811214	0.456223103555228	0.992548235326196	0.892137343359642
ANKRD13D	Oligodendrocyte	chr11	parmigiano	232.0	0.844116225054754	0.820402768914404	0.313747121151308	0.721224942204678	0.528150365626635
ANKRD16	Astrocyte	chr10	Original	991.0	0.769688458210929	0.550962226681119	0.224775688769012	0.164844449323941	0.320369044545952
ANKRD16	Astrocyte	chr10	parmigiano	184.0	0.846560820381364	0.852155009783593	0.914962229967407	0.811716760150196	0.65129146253293
ANKRD16	Coding	chr10	Original	223.0	0.52571296480069	0.572180338914196	0.143214865134488	0.801367730728599	0.26764774865771
ANKRD16	Coding	chr10	parmigiano	100.0	0.460357634925233	0.411101832429393	0.472081795800389	0.988368363768909	0.912444600397583
ANKRD16	Microglia	chr10	Original	1019.0	0.897479235546831	0.563714746632196	0.105584237317853	0.0555350380780713	0.227340470036575
ANKRD16	Microglia	chr10	parmigiano	199.0	0.52040399415534	0.488852267815302	0.300089613679753	0.815161289291377	0.659161593224711
ANKRD16	Neuron	chr10	Original	832.0	0.88044000420042	0.326077767464073	0.156451732450145	0.081963914343955	0.180030367093793
ANKRD16	Neuron	chr10	parmigiano	87.0	0.77323964437964	0.62183251260202	0.99348944951432	0.656923328902676	0.354774232016885
ANKRD16	Oligodendrocyte	chr10	Original	1045.0	0.591314646991431	0.398687753733533	0.310300262494523	0.1270002621833	0.30873563472634
ANKRD16	Oligodendrocyte	chr10	parmigiano	188.0	0.591907278527251	0.622067457739763	0.651723559679186	0.810184064857279	0.670939834752518
ANKRD17	Astrocyte	chr4	Original	1278.0	0.299534342861475	0.727235000580148	0.0949193377273841	0.0892980908326642	0.541470569886353
ANKRD17	Astrocyte	chr4	parmigiano	240.0	0.0294219905440167	0.305412008844548	0.044130588038881	0.0155592370877288	0.373100567855697
ANKRD17	Coding	chr4	Original	516.0	0.45482830750678	0.335040295914435	0.583969527195596	0.812107423270937	0.615619106541517
ANKRD17	Coding	chr4	parmigiano	325.0	0.826174793993501	0.936316165265614	0.350071130631645	0.844388270033831	0.447769529782926
ANKRD17	Microglia	chr4	Original	1305.0	0.310969694562276	0.726182009350341	0.105258725905675	0.0999277936983499	0.578359487017003
ANKRD17	Microglia	chr4	parmigiano	262.0	0.0169739345169508	0.0208715824887595	0.0597391277747473	0.0151077551480319	0.0131399913629706
ANKRD17	Neuron	chr4	Original	1344.0	0.40698002212913	0.772858790030393	0.107833830103031	0.0850483966887527	0.62310011661815
ANKRD17	Neuron	chr4	parmigiano	216.0	0.0389611505447324	0.325858947199688	0.360692768809112	0.0080530154017599	0.459054682626958
ANKRD17	Oligodendrocyte	chr4	Original	1293.0	0.344070886620865	0.723907860896745	0.10307531659184	0.0810348571917481	0.590574281823051
ANKRD17	Oligodendrocyte	chr4	parmigiano	273.0	0.0207939071679841	0.203472173339448	0.0596776824073762	0.0196136299276314	0.282639689002344
ANKRD18A	Astrocyte	chr9	Original	777.0	0.670975187356967	0.811416166562992	0.788468490174846	0.986439542535279	0.809305402449731
ANKRD18A	Astrocyte	chr9	parmigiano	73.0	0.517439605014599	0.417445804492883	0.436981395253846	0.952084587826983	0.81675559997095
ANKRD18A	Coding	chr9	Original	295.0	0.729963187821432	0.667557605184522	0.973233408421369	0.960426289675734	0.940750825098601
ANKRD18A	Coding	chr9	parmigiano	131.0	0.824519888432245	0.810203125098538	0.90518636321436	0.793034195673653	0.922015059858999
ANKRD18A	Neuron	chr9	Original	681.0	0.52715190824728	0.708136245608737	0.871868980854837	0.83800654490527	0.935059808575224
ANKRD18A	Neuron	chr9	parmigiano	31.0	0.769367089956994	0.765854365945492	0.809479873643286	0.954009593764352	0.920227579987789
ANKRD18A	Oligodendrocyte	chr9	Original	831.0	0.426236163658526	0.687605600025323	0.770103046304678	0.469345119099968	0.948732142782999
ANKRD18A	Oligodendrocyte	chr9	parmigiano	83.0	0.546751274823182	0.521554990811967	0.3522280140869	0.730864170082439	0.397521920328512
ANKRD18B	Coding	chr9	Original	326.0	0.963723330613414	0.982104643366992	0.737881329469975	0.997909070957757	0.701639049172211
ANKRD18B	Coding	chr9	parmigiano	135.0	0.906311430882491	0.887696281789414	0.960285776190909	0.319668236280451	0.835154769301232
ANKRD18B	Microglia	chr9	Original	1206.0	0.0061651406745482	0.0073433903845882	0.0342946334696352	0.0350487609988323	0.161795044264853
ANKRD18B	Microglia	chr9	parmigiano	271.0	0.779591126801759	0.727410459595333	0.413105509490971	0.700418907838823	0.788187865684111
ANKRD18B	Neuron	chr9	Original	1082.0	0.0002001917556329	0.0109030613560995	0.00272482901329	0.0188152495192376	0.0465066086056142
ANKRD18B	Neuron	chr9	parmigiano	101.0	0.872191268497976	0.633436936725411	0.97689614327918	0.345755789069271	0.718513610784765
ANKRD18B	Oligodendrocyte	chr9	Original	1134.0	0.0005468875675256	0.0133464577374901	0.0038325437193424	0.0437001898229444	0.0558040265785745
ANKRD18B	Oligodendrocyte	chr9	parmigiano	258.0	0.736248618241253	0.654368478405534	0.202780531476582	0.692524472100462	0.454116164046695
ANKRD2	Astrocyte	chr10	Original	557.0	0.0354805394234314	0.0816975393981601	0.794501241493368	0.26814438908266	0.513690889542654
ANKRD2	Astrocyte	chr10	parmigiano	150.0	0.0022240767494701	0.0053676972234148	0.0024639436675822	0.0073309363108415	0.0200514772857052
ANKRD2	Coding	chr10	Original	99.0	0.92238103026451	0.979936377940007	0.523447975206093	0.755470597931064	0.634664209452945
ANKRD2	Coding	chr10	parmigiano	46.0	0.958041902367575	0.8942990612568	0.88567939912605	0.890230551297282	0.881149152765441
ANKRD2	Microglia	chr10	Original	820.0	0.570630982328163	0.359649219534841	0.222889585848311	0.613867221073754	0.370607788245161
ANKRD2	Microglia	chr10	parmigiano	291.0	0.956635671250097	0.554628407324538	0.641757568294071	0.565439710381236	0.538827441515174
ANKRD2	Neuron	chr10	Original	810.0	0.914334838178232	0.766361718033222	0.56709086792479	0.288246617677674	0.648282906089985
ANKRD2	Neuron	chr10	parmigiano	121.0	0.959225184678578	0.630126237636361	0.677198536108889	0.621137174853047	0.903055618129843
ANKRD2	Oligodendrocyte	chr10	Original	827.0	0.864699556500106	0.100729088371083	0.935957358590832	0.79387593354427	0.453716605210913
ANKRD2	Oligodendrocyte	chr10	parmigiano	204.0	0.962369150643571	0.54482535157397	0.747503743736546	0.449584151041602	0.249644300276918
ANKRD20A1	Coding	chr9	Original	349.0	0.95764958839417	0.9805404122062	0.911557041118842	0.483657711985303	0.964094305643788
ANKRD20A1	Coding	chr9	parmigiano	91.0	0.854012281767448	0.93132752293136	0.438936452203217	0.429202074085255	0.265816493642718
ANKRD20A2P	Coding	chr9	Original	140.0	0.794140172895595	0.145163729628225	0.248644514495357	0.642069345817911	0.397262017900139
ANKRD20A2P	Coding	chr9	parmigiano	34.0	0.120989590404516	0.0560387791481605	0.159746882424308	0.650551821940545	0.304037517117715
ANKRD20A3P	Coding	chr9	Original	134.0	0.738695306498634	0.416179677892478	0.808661372608367	0.542420440547907	0.467481741787426
ANKRD20A3P	Coding	chr9	parmigiano	47.0	0.4673136935072	0.286491977958424	0.416718496811802	0.589009311605389	0.225686982545325
ANKRD20A4P	Coding	chr9	Original	409.0	0.476567716863414	0.332964471746096	0.537566907383007	0.95182345776839	0.854908100556239
ANKRD20A4P	Coding	chr9	parmigiano	104.0	0.648921704345089	0.693164209552493	0.614757063277218	0.61057497112405	0.792132819518872
ANKRD22	Coding	chr10	Original	207.0	0.415174790401827	0.42017821189508	0.0450000951023347	0.358685586291407	0.299932756963633
ANKRD22	Coding	chr10	parmigiano	112.0	0.210766461091212	0.114392405161272	0.326684611019114	0.259019092979875	0.114664623783312
ANKRD22	Microglia	chr10	Original	754.0	0.638646509785243	0.326122009422327	0.236521837056451	0.747404750698224	0.674031444294933
ANKRD22	Microglia	chr10	parmigiano	139.0	0.339994535847907	0.533630797952039	0.097474558201146	0.861746194943179	0.646014155945962
ANKRD23	Coding	chr2	Original	619.0	0.068865869499621	0.072463266786622	0.851767949110149	0.289191195570286	0.42594093075302
ANKRD23	Coding	chr2	parmigiano	329.0	0.652026465202054	0.645762184174149	0.510283720586036	0.893563965761192	0.572407234433755
ANKRD23	Neuron	chr2	Original	1184.0	0.0009294406937511	0.0067261555002733	0.017516334933285	0.000324588726122	0.0200851942371598
ANKRD23	Neuron	chr2	parmigiano	130.0	0.876691228112214	0.849696966593145	0.958311620063444	0.983723718680644	0.669162161841078
ANKRD23	Oligodendrocyte	chr2	Original	1450.0	0.0028190748372403	0.0023434349559686	0.0328885558223833	6.50966828535937e-05	0.0075174677851409
ANKRD23	Oligodendrocyte	chr2	parmigiano	255.0	0.843477139576767	0.5147368633272	0.476015060489099	0.158017643503948	0.191381600124454
ANKRD24	Astrocyte	chr19	Original	1161.0	0.739862068542017	0.405971465378783	0.664097318864913	0.717848173713578	0.390202071599504
ANKRD24	Astrocyte	chr19	parmigiano	254.0	0.824109015407502	0.623570875034531	0.862843185306134	0.928552481425048	0.60254247178875
ANKRD24	Coding	chr19	Original	335.0	0.395810167730207	0.643084204471986	0.506542369439391	0.163456729440847	0.449206701059337
ANKRD24	Coding	chr19	parmigiano	178.0	0.0385879131307119	0.013149520079911	0.978905657366563	0.0594955086529314	0.161122010427319
ANKRD24	Microglia	chr19	Original	1265.0	0.204849546462851	0.264425496062405	0.17522837019584	0.0689972861249289	0.163862466448477
ANKRD24	Microglia	chr19	parmigiano	262.0	0.456478912264567	0.770395247222097	0.103556054571474	0.480963023639676	0.674599288767836
ANKRD24	Oligodendrocyte	chr19	Original	1048.0	0.0497412212924766	0.0572805276699776	0.23716633202725	0.0906908971666847	0.0558310438664377
ANKRD24	Oligodendrocyte	chr19	parmigiano	156.0	0.131793781436117	0.06270407699766	0.110588077129586	0.235834394952855	0.0936577475742497
ANKRD26	Astrocyte	chr10	Original	1440.0	0.888730834543591	0.750971677161951	0.917386460298229	0.55391385657904	0.439217346324329
ANKRD26	Astrocyte	chr10	parmigiano	343.0	0.212282969601384	0.372635122381787	0.38672339985144	0.0879433235878173	0.185114322543971
ANKRD26	Coding	chr10	Original	379.0	0.866266215000403	0.326735571104394	0.865749393362974	0.366306984923841	0.649310005820013
ANKRD26	Coding	chr10	parmigiano	203.0	0.49981376999074	0.352033064315221	0.370842559378141	0.527765678064839	0.354047062890742
ANKRD26	Microglia	chr10	Original	1454.0	0.866431892467806	0.56692202850002	0.862442161190616	0.510490620139346	0.339446465710924
ANKRD26	Microglia	chr10	parmigiano	400.0	0.493694434492253	0.579996519399247	0.429438273932324	0.0294359927387168	0.10203896379219
ANKRD26	Neuron	chr10	Original	1347.0	0.830054142035048	0.571227083834455	0.924191875907532	0.518434629727244	0.441008269335716
ANKRD26	Neuron	chr10	parmigiano	201.0	0.0980738035267958	0.263865454114113	0.0105650722005425	0.0689792701861566	0.0167043177126219
ANKRD26	Oligodendrocyte	chr10	Original	1471.0	0.836895527321156	0.548371829030283	0.661573822853694	0.290923559522013	0.232333863073201
ANKRD26	Oligodendrocyte	chr10	parmigiano	338.0	0.450347644675995	0.745490230458241	0.231096294584741	0.0700771018679094	0.0653756212952932
ANKRD27	Astrocyte	chr19	Original	1420.0	0.769456348075039	0.874812567905735	0.632106601384641	0.997187907192864	0.945024387360778
ANKRD27	Astrocyte	chr19	parmigiano	243.0	0.846760607474706	0.624922905731018	0.781784360174197	0.984284790223306	0.803033001743888
ANKRD27	Coding	chr19	Original	591.0	0.813080604804645	0.865253742210151	0.750289238147559	0.996652251045263	1.0
ANKRD27	Coding	chr19	parmigiano	309.0	0.806552046133483	0.859323028680256	0.830081283254314	0.883843661750029	0.733651286814701
ANKRD27	Microglia	chr19	Original	1450.0	0.60037716737669	0.827168949943769	0.457988942826524	0.851463807073689	0.848520265675677
ANKRD27	Microglia	chr19	parmigiano	242.0	0.721209235635656	0.541364631456338	0.847379106072587	0.984699849186305	0.910155818731667
ANKRD27	Neuron	chr19	Original	1615.0	0.6457549601612	0.835514321642816	0.556626570512161	0.771525960291127	0.795469661213331
ANKRD27	Neuron	chr19	parmigiano	171.0	0.852706972526123	0.560299848766146	0.854483246294355	0.394794393901375	0.83115379350982
ANKRD27	Oligodendrocyte	chr19	Original	1565.0	0.582245525942905	0.748034816990865	0.399771865538929	0.821483499490027	0.784336844031799
ANKRD27	Oligodendrocyte	chr19	parmigiano	238.0	0.474351081262673	0.460454292957333	0.277655750052167	0.995088041768267	0.816759786431358
ANKRD28	Astrocyte	chr3	Original	1563.0	0.109652583634313	0.0349795130726734	0.410156635238425	0.457313674971654	0.145297489286281
ANKRD28	Astrocyte	chr3	parmigiano	258.0	0.572697093255069	0.35193076112871	0.857046583766692	0.29543888369428	0.585969789967654
ANKRD28	Coding	chr3	Original	746.0	0.217078120356694	0.0587114826893048	0.162624772319379	0.400911156739754	0.0828491799382512
ANKRD28	Coding	chr3	parmigiano	380.0	0.44962549085483	0.336890680782322	0.507065238831974	0.521979164215547	0.450868392423067
ANKRD28	Microglia	chr3	Original	1513.0	0.120914560152755	0.035050200519852	0.430575158936124	0.376785373252133	0.148820518244062
ANKRD28	Microglia	chr3	parmigiano	231.0	0.494786644221124	0.558117883086051	0.293489133220221	0.864542434994332	0.705845076825988
ANKRD28	Neuron	chr3	Original	1476.0	0.0063779824769612	0.0286816144109708	0.296766077393924	0.0407392871738181	0.132742813789848
ANKRD28	Neuron	chr3	parmigiano	129.0	0.411702445744242	0.476181221583257	0.197150155612263	0.0966024690577507	0.687843601596329
ANKRD28	Oligodendrocyte	chr3	Original	1510.0	0.0301265104787327	0.0292110652303767	0.283210264597403	0.331505513369392	0.132887682551727
ANKRD28	Oligodendrocyte	chr3	parmigiano	293.0	0.0913672838593463	0.0280851198029366	0.175031424708401	0.432992974383441	0.112195406376765
ANKRD29	Astrocyte	chr18	Original	774.0	0.161713239813459	0.120115092404696	0.714548287004321	0.442041727684026	0.315455245099742
ANKRD29	Astrocyte	chr18	parmigiano	84.0	0.370253907777761	0.234085794086123	0.437460699212082	0.172109465803996	0.32571988820337
ANKRD29	Coding	chr18	Original	342.0	0.0960659845815865	0.0671489510119947	0.145935652209651	0.710760661382751	0.322792607248745
ANKRD29	Coding	chr18	parmigiano	173.0	0.846675806574032	0.172768777291934	0.818700294825175	0.855301814858772	0.735325807141083
ANKRD29	Microglia	chr18	Original	1048.0	0.103179362638813	0.0417987392247166	0.888765549574178	0.839741024518774	0.378205957647284
ANKRD29	Microglia	chr18	parmigiano	179.0	0.729636556542512	0.47780420625736	0.55146009638521	0.640062449907133	0.26392876372346
ANKRD29	Neuron	chr18	Original	1023.0	0.114921956342988	0.0902921628516711	0.75730954155276	0.302204120334692	0.341346684664163
ANKRD29	Neuron	chr18	parmigiano	86.0	0.552961382336063	0.409589951594063	0.911467401519045	0.876063458781773	0.841316887847976
ANKRD29	Oligodendrocyte	chr18	Original	1096.0	0.13265147185901	0.117116152446372	0.962598756277754	0.86939357406326	0.378407695243821
ANKRD29	Oligodendrocyte	chr18	parmigiano	227.0	0.944504790134872	0.574144455628158	0.887799331242122	0.943919766155447	0.797611557704042
ANKRD30A	Coding	chr10	Original	591.0	0.423209301584143	0.579056075585224	0.270257227860391	0.0626951674365348	0.107853466309949
ANKRD30A	Coding	chr10	parmigiano	217.0	0.215710207553158	0.114072882179747	0.473526894780066	0.139539912073516	0.0290364657103075
ANKRD30B	Coding	chr18	Original	411.0	0.0810480471335951	0.118149397824741	0.977671405702359	0.133568465690515	0.426212027267301
ANKRD30B	Coding	chr18	parmigiano	200.0	0.0145317729413039	0.0044870925336466	0.0062296363545412	0.0895205548313679	0.0173863067560898
ANKRD30B	Neuron	chr18	Original	1031.0	0.0574439395995162	0.0668654737483526	0.198914806016081	0.365761006421826	0.311562477590415
ANKRD30B	Neuron	chr18	parmigiano	56.0	0.168455870653526	0.0701228198674446	0.567988466588212	0.570031776002366	0.366505110657996
ANKRD30BL	Coding	chr2	Original	306.0	0.159316119818124	0.145654903415092	0.412517592116875	0.0741071266029317	0.059452042127122
ANKRD30BL	Coding	chr2	parmigiano	90.0	0.947960146207179	0.0967462663343806	0.999442763109863	0.161534533554217	0.160703447640332
ANKRD31	Astrocyte	chr5	Original	1171.0	0.353601436623692	0.252837780423759	0.836143677256076	0.360340573966469	0.941075930511023
ANKRD31	Astrocyte	chr5	parmigiano	208.0	0.185349972153894	0.144580761902573	0.469995543854273	0.827086450382613	0.521567102751854
ANKRD31	Coding	chr5	Original	309.0	0.0671632616818134	0.0733196464633299	0.0161090250690524	0.251081005122634	0.0604827671392305
ANKRD31	Coding	chr5	parmigiano	178.0	0.658109382988927	0.219978317930062	0.43269897578153	0.230243759064524	0.121164146921053
ANKRD31	Microglia	chr5	Original	1053.0	0.249947510311182	0.191500160930699	0.638492308422381	0.338106738758369	0.739077627390051
ANKRD31	Microglia	chr5	parmigiano	233.0	0.224929909402801	0.169807453372055	0.71759466765073	0.700304693493414	0.700958241318549
ANKRD31	Neuron	chr5	Original	934.0	0.403170999712791	0.267710999356852	0.934359942962274	0.416395785514725	0.816600499186423
ANKRD31	Neuron	chr5	parmigiano	131.0	0.401477404493016	0.361755701868657	0.222367606747763	0.830508142066139	0.854930565586283
ANKRD31	Oligodendrocyte	chr5	Original	957.0	0.200100048698293	0.116280004150934	0.563094800151522	0.372947874261384	0.573583721527585
ANKRD31	Oligodendrocyte	chr5	parmigiano	237.0	0.28382805448807	0.228948448278611	0.54620255034923	0.579940126415886	0.588543120751474
ANKRD33	Coding	chr12	Original	247.0	0.737199987242368	0.906621956832988	0.334889186451856	0.426454879806728	0.32232496001947
ANKRD33	Coding	chr12	parmigiano	123.0	0.672269430746992	0.406687907521093	0.814885334577281	0.449139362873247	0.192191539709735
ANKRD33	Microglia	chr12	Original	397.0	0.857257444947421	0.920650197716488	0.396601220027038	0.383154560634744	0.302898610703892
ANKRD33	Microglia	chr12	parmigiano	98.0	0.666123975844731	0.490743163298728	0.844788153933552	0.307373743088329	0.463749175962507
ANKRD33B	Astrocyte	chr5	Original	1531.0	0.860224888317718	0.845801027858474	0.643327809627723	0.685313233765456	0.843205971903984
ANKRD33B	Astrocyte	chr5	parmigiano	166.0	0.915160103430733	0.950827627802233	0.516049285748802	0.852210646796295	0.650885850144669
ANKRD33B	Coding	chr5	Original	726.0	0.35339039761991	0.558326379277019	0.744177752456688	0.247746676096149	0.690909059575656
ANKRD33B	Coding	chr5	parmigiano	336.0	0.127016955153189	0.532356911391939	0.132968241935001	0.0964204956248864	0.0534647819619796
ANKRD33B	Microglia	chr5	Original	1789.0	0.570961126221674	0.710374535832033	0.596351817760901	0.692584770772565	0.687875835097555
ANKRD33B	Microglia	chr5	parmigiano	266.0	0.623344850482745	0.59804641071717	0.306118820264455	0.85608098836418	0.496647162001029
ANKRD33B	Neuron	chr5	Original	1721.0	0.928963336877192	0.605854719006513	0.935033295987328	0.638701234464258	0.905364048172493
ANKRD33B	Neuron	chr5	parmigiano	75.0	0.924345314631842	0.84828792169331	0.487250422952145	0.743047300738787	0.464669864578097
ANKRD33B	Oligodendrocyte	chr5	Original	1845.0	0.577887243979123	0.835794706733409	0.390459009316029	0.729616682737355	0.640070228230729
ANKRD33B	Oligodendrocyte	chr5	parmigiano	288.0	0.915518011194594	0.625721499575869	0.552500552516157	0.964490168013749	0.750182912070238
ANKRD34A	Astrocyte	chr1	Original	551.0	0.733116326483051	0.769488541047971	0.960181948938452	0.769175678792528	0.871664932972069
ANKRD34A	Astrocyte	chr1	parmigiano	198.0	0.453150790939957	0.415183156770688	0.378399223773691	0.88121185589665	0.841008993384132
ANKRD34A	Coding	chr1	Original	197.0	0.31827052083488	0.477247375620556	0.115210769173238	0.800326096059072	0.736607613411144
ANKRD34A	Coding	chr1	parmigiano	146.0	0.215096040012078	0.370676463489147	0.0866903183103146	0.833285503173345	0.62270115338165
ANKRD34A	Microglia	chr1	Original	575.0	0.607150228144051	0.751266317651946	0.244650118967551	0.954158580626334	0.66779432127868
ANKRD34A	Microglia	chr1	parmigiano	232.0	0.628121388057352	0.653252801563427	0.252432317868707	0.973977980808119	0.766782150916658
ANKRD34A	Neuron	chr1	Original	468.0	0.845853127513459	0.607031596499379	0.710988188417028	0.763912337074499	0.957782352840532
ANKRD34A	Neuron	chr1	parmigiano	188.0	0.257762990631012	0.414128897614329	0.109112353918819	0.844110928949788	0.501468945342842
ANKRD34A	Oligodendrocyte	chr1	Original	579.0	0.467934343289739	0.454412050753629	0.784716783199529	0.799372094679256	0.961678495403426
ANKRD34A	Oligodendrocyte	chr1	parmigiano	308.0	0.344147846582704	0.234981460876848	0.601281173306539	0.727655817268569	0.867482633080835
ANKRD34B	Coding	chr5	Original	174.0	0.833242854748472	0.436052976515114	0.955162973398637	0.74504041808584	0.299065816370931
ANKRD34B	Coding	chr5	parmigiano	87.0	0.836595604335438	0.949297847634242	0.402133187438527	0.916573129271801	0.592958036739132
ANKRD34B	Neuron	chr5	Original	953.0	0.0923603164417756	0.018510744155995	0.919335777904135	0.0061542432545744	0.0126476516690633
ANKRD34B	Neuron	chr5	parmigiano	139.0	0.0330200535381605	0.0161729926224236	0.105897084755269	0.118179036854258	0.0223082686079813
ANKRD34C	Coding	chr15	Original	256.0	0.0082014633738982	0.655560005793051	0.0018617487196781	0.0446282807632309	0.0066356352581614
ANKRD34C	Coding	chr15	parmigiano	113.0	0.139146211566843	0.178385105122829	0.110049934075672	0.253848008899207	0.400865080666958
ANKRD34C	Neuron	chr15	Original	502.0	0.121647284958623	0.753134010374082	0.663396221459254	0.633566290836423	0.492552244497411
ANKRD34C	Neuron	chr15	parmigiano	21.0	0.079700258322992
ANKRD35	Astrocyte	chr1	Original	801.0	0.0992226268969019	0.229782240976061	0.189129334905991	0.686019643910025	0.389491196485315
ANKRD35	Astrocyte	chr1	parmigiano	269.0	0.532582110837838	0.443664825657243	0.410936251943015	0.511743918875716	0.478746145370746
ANKRD35	Coding	chr1	Original	202.0	0.782467284734708	0.538665058071825	0.741240608553003	0.606467171832757	0.879452044688879
ANKRD35	Coding	chr1	parmigiano	61.0	0.603810362861825	0.528148955658627	0.0824562856139649	0.276695294130012	0.0531336799639763
ANKRD35	Microglia	chr1	Original	1060.0	0.135610894895577	0.0725261143534895	0.757633921469694	0.562229833933435	0.809369499610452
ANKRD35	Microglia	chr1	parmigiano	333.0	0.994033188550631	0.353815517177519	0.525864175941017	0.394744006373719	0.785575374374152
ANKRD35	Neuron	chr1	Original	741.0	0.175572248067339	0.170862823718443	0.252349015503707	0.575137657442676	0.745109346819081
ANKRD35	Neuron	chr1	parmigiano	180.0	0.498548148082193	0.46461961021877	0.490759641306128	0.487642798049365	0.608025426127659
ANKRD35	Oligodendrocyte	chr1	Original	998.0	0.15836069428702	0.0932495732642782	0.621870055161964	0.771324670365484	0.726765148573836
ANKRD35	Oligodendrocyte	chr1	parmigiano	387.0	0.770744124918222	0.243492773067868	0.867841766320581	0.758148126238049	0.846103699865069
ANKRD36	Astrocyte	chr2	Original	2490.0	0.0037617363787532	0.0724749518918167	0.0222606630069324	0.0027618094474275	0.143764819572834
ANKRD36	Astrocyte	chr2	parmigiano	328.0	0.0760358519466636	0.461603894566072	0.0375521162419044	0.0389544048711779	0.0400141815857001
ANKRD36	Coding	chr2	Original	808.0	0.797358093052296	0.731429328699738	0.425028674577771	0.816483564569362	0.777550502451918
ANKRD36	Coding	chr2	parmigiano	399.0	0.745472088309672	0.687281121222018	0.690262592182215	0.703975143258367	0.731216859732925
ANKRD36	Microglia	chr2	Original	2344.0	0.0018504778900198	0.071267121391091	0.0100347091340126	0.0041199358663905	0.0663177884827924
ANKRD36	Microglia	chr2	parmigiano	274.0	0.317203844886537	0.43401054057716	0.149548397733973	0.0467088414848578	0.185157103808007
ANKRD36	Neuron	chr2	Original	2500.0	0.0017630746465139	0.175821478200426	0.024941299208302	0.0020679865198125	0.159592149168871
ANKRD36	Neuron	chr2	parmigiano	191.0	0.0956306231356139	0.66734558352555	0.0523007008664776	0.223886766471884	0.226423214148925
ANKRD36	Oligodendrocyte	chr2	Original	2300.0	0.0026918285721571	0.13573589173203	0.032159115671986	0.0004045823175751	0.122505927920311
ANKRD36	Oligodendrocyte	chr2	parmigiano	258.0	0.181197334992452	0.508460766061597	0.053703653523856	0.0433422999112993	0.106993853556765
ANKRD36B	Coding	chr2	Original	183.0	0.986382435451985	0.319737784166232	0.977608727209557	0.294170093456258	0.410280189038144
ANKRD36B	Coding	chr2	parmigiano	97.0	0.128322646184531	0.052110776185235	0.716208690023281	0.121809115466572	0.167390405679759
ANKRD36B	Microglia	chr2	Original	1059.0	0.148316764140999	0.0536276741318561	0.186602986477021	0.441425365786836	0.0798609990807421
ANKRD36B	Microglia	chr2	parmigiano	166.0	0.747583144831464	0.692246422948758	0.727111326499311	0.665693552732077	0.765991551046444
ANKRD36B	Oligodendrocyte	chr2	Original	829.0	0.137742515980897	0.132545537014312	0.766772084202291	0.417311192298428	0.142772660391398
ANKRD36B	Oligodendrocyte	chr2	parmigiano	89.0	0.841100352352572	0.396356091798136	0.73242140777259	0.195060336673444	0.486479684352271
ANKRD36C	Coding	chr2	Original	564.0	8.27270558723114e-07	3.14728707972255e-05	0.454511926885814	0.264503928217419	0.222239712991458
ANKRD36C	Coding	chr2	parmigiano	258.0	0.155412997255648	0.248819505184676	0.494896065440749	0.186028671350349	0.386454120548731
ANKRD36C	Microglia	chr2	Original	2161.0	1.48447917847072e-06	0.0004057833325854	0.373815839413144	0.348071603447052	0.0831907685707011
ANKRD36C	Microglia	chr2	parmigiano	223.0	0.247653257545612	0.302315990842452	0.562860740986418	0.392411303989513	0.56008346603253
ANKRD36C	Oligodendrocyte	chr2	Original	2085.0	1.84025961558199e-06	0.0001928331030194	0.118502626557283	0.0460252569763779	0.0073873338197983
ANKRD36C	Oligodendrocyte	chr2	parmigiano	202.0	0.162678969491129	0.250013905254705	0.309891973885037	0.331237077029577	0.219705046904102
ANKRD37	Astrocyte	chr4	Original	451.0	0.617871812272682	0.639489479227894	0.446548898314448	0.76849464120661	0.240359604768131
ANKRD37	Astrocyte	chr4	parmigiano	165.0	0.437346113690436	0.586196061163633	0.353381235601816	0.628660676816174	0.926839604717341
ANKRD37	Coding	chr4	Original	164.0	0.738142602240928	0.258350150849375	0.438688055416075	0.587860523558004	0.202950135410788
ANKRD37	Coding	chr4	parmigiano	89.0	0.760885093160331	0.757100814131607	0.887688262447098	0.919540834283289	0.583309173143318
ANKRD37	Microglia	chr4	Original	398.0	0.630464915434519	0.670272117249111	0.393472238958815	0.717299636454357	0.185431987254878
ANKRD37	Microglia	chr4	parmigiano	197.0	0.597693930758904	0.703048696822178	0.262435008792635	0.176299163793196	0.238141862512687
ANKRD37	Neuron	chr4	Original	811.0	0.306743760733419	0.373947006241581	0.0721408135117619	0.62735355336374	0.16210699490015
ANKRD37	Neuron	chr4	parmigiano	163.0	0.768311879268243	0.673752285079399	0.530560696595683	0.530738977928631	0.583890427667261
ANKRD37	Oligodendrocyte	chr4	Original	475.0	0.68907153844177	0.670854513120465	0.304664906610797	0.717061603347944	0.171270392000305
ANKRD37	Oligodendrocyte	chr4	parmigiano	228.0	0.813949165081802	0.733154510899154	0.524139617016393	0.934619164343869	0.903576162479775
ANKRD39	Astrocyte	chr2	Original	1026.0	0.0053364153084769	0.0010216570250647	0.0063946062138747	0.0003362909443196	0.0003735322072364
ANKRD39	Astrocyte	chr2	parmigiano	208.0	0.547610762867086	0.266261257317199	0.420613928358795	0.0724451931997995	0.101176925552065
ANKRD39	Coding	chr2	Original	349.0	0.030433980813058	0.0159917581262773	0.24858474647672	0.184040048816551	0.22343504985175
ANKRD39	Coding	chr2	parmigiano	199.0	0.671528967256332	0.541757723685705	0.84768965970145	0.983418615640263	0.724953033944313
ANKRD39	Microglia	chr2	Original	999.0	0.0028573145359911	0.0013559548418392	0.0067462857282148	0.0024197001506004	0.0032898290031656
ANKRD39	Microglia	chr2	parmigiano	202.0	0.302958178785307	0.238758242417125	0.338837748881736	0.264381706908884	0.131232896191984
ANKRD39	Neuron	chr2	Original	802.0	0.0008732498438461	0.002567400542033	0.003236143081338	0.0001055209079967	0.0012233630369094
ANKRD39	Neuron	chr2	parmigiano	102.0	0.998483096912909	0.454489555658349	0.694995866267288	0.729635970711194	0.600149908869501
ANKRD39	Oligodendrocyte	chr2	Original	1112.0	0.0013695263506325	0.0010781162216615	0.0053712896745004	8.37848619068549e-05	0.0017293329669502
ANKRD39	Oligodendrocyte	chr2	parmigiano	210.0	0.238597934498147	0.183396377778943	0.137147304406242	0.159408620975144	0.0626995443218042
ANKRD40	Astrocyte	chr17	Original	599.0	0.100841332054521	0.0956224045230973	0.265351892935459	0.346907847769894	0.228154592593648
ANKRD40	Astrocyte	chr17	parmigiano	236.0	0.648964487234229	0.626404343085796	0.695556062336073	0.942555280281192	0.925204618848018
ANKRD40	Coding	chr17	Original	271.0	0.11011265378882	0.0871334650197551	0.257478750916005	0.648244342968211	0.236237803795871
ANKRD40	Coding	chr17	parmigiano	169.0	0.0752846095850064	0.181114902552528	0.098824870862178	0.609050301862733	0.280106600013035
ANKRD40	Microglia	chr17	Original	555.0	0.0879718185544899	0.112451149251228	0.204930024602469	0.436622629956136	0.274960793491218
ANKRD40	Microglia	chr17	parmigiano	181.0	0.137771466990281	0.0530879217398792	0.321773124113702	0.414284169098315	0.0979078772654753
ANKRD40	Neuron	chr17	Original	519.0	0.0908936708287811	0.095619935383829	0.223747106185208	0.495725607559835	0.208035252030951
ANKRD40	Neuron	chr17	parmigiano	102.0	0.768569778351611	0.746456565260601	0.690354239461591	0.843067652642521	0.618851895511676
ANKRD40	Oligodendrocyte	chr17	Original	571.0	0.0985283709445528	0.110775464174546	0.19590912436143	0.595805098918069	0.279473758346436
ANKRD40	Oligodendrocyte	chr17	parmigiano	187.0	0.798994488252972	0.166429646539802	0.537193133109829	0.632017337503088	0.422332853344356
ANKRD40CL	Coding	chr17	Original	198.0	0.846488546627463	0.902593439708191	0.764081696715399	0.909292711055504	0.763980083278165
ANKRD40CL	Coding	chr17	parmigiano	88.0	0.919633514348402	0.755146675337049	0.846905373336164	0.858380369159223	0.456730876651745
ANKRD42	Astrocyte	chr11	Original	1190.0	0.733243699469862	0.737675250617736	0.621443772545366	0.778438419077015	0.873681225829742
ANKRD42	Astrocyte	chr11	parmigiano	337.0	0.438382839047933	0.098475673989928	0.251644651689971	0.346101179463907	0.489898094682061
ANKRD42	Coding	chr11	Original	462.0	0.851807668287956	0.641613385098776	0.594214602101642	0.678349318281314	0.671098948731126
ANKRD42	Coding	chr11	parmigiano	262.0	0.58544601349327	0.388629034599618	0.773028927280513	0.58323496798616	0.495907092857158
ANKRD42	Microglia	chr11	Original	1199.0	0.990868990272769	0.836172848720427	0.935039927338514	0.933187486408448	0.970280848154987
ANKRD42	Microglia	chr11	parmigiano	342.0	0.898790606829238	0.678012631306707	0.996620382546653	0.935794739324164	0.643484206126119
ANKRD42	Neuron	chr11	Original	1025.0	0.869406645901866	0.902614885036098	0.785039409246424	0.938537408208256	0.855230997733189
ANKRD42	Neuron	chr11	parmigiano	197.0	0.937668311521767	0.652014682601985	0.820914122918311	0.326589516558807	0.701892035070911
ANKRD42	Oligodendrocyte	chr11	Original	1195.0	0.839936586356439	0.83379305240302	0.984666158346844	0.912666895699146	0.942742250996347
ANKRD42	Oligodendrocyte	chr11	parmigiano	339.0	0.472723090051912	0.319767162993223	0.503665378385683	0.826468038056331	0.740722383287601
ANKRD44	Astrocyte	chr2	Original	2230.0	0.405647132647783	0.748491057067253	0.0613049113813596	0.196198320299059	0.345949122619225
ANKRD44	Astrocyte	chr2	parmigiano	192.0	0.789132907948905	0.701289994886412	0.865297918339021	0.641643363700784	0.57658625790758
ANKRD44	Coding	chr2	Original	899.0	0.544172849245195	0.778013405226671	0.27587724255098	0.967874746441015	0.612371439213881
ANKRD44	Coding	chr2	parmigiano	483.0	0.436399440108352	0.233030506433402	0.434685193313991	0.550112007476455	0.663417221491578
ANKRD44	Microglia	chr2	Original	2023.0	0.0122517179484189	0.758431267054694	0.0420578006337687	0.002759005314963	0.304823209355875
ANKRD44	Microglia	chr2	parmigiano	192.0	0.0105154620932004	0.0021891412076578	0.0686660141220105	0.0266553246999456	0.0022237952452971
ANKRD44	Neuron	chr2	Original	2272.0	0.392171138216464	0.68446145567479	0.0442526930878223	0.565993008669812	0.335900919250549
ANKRD44	Neuron	chr2	parmigiano	170.0	0.519915053352132	0.315769289262645	0.217175069453576	0.663797271261233	0.394302066161106
ANKRD44	Oligodendrocyte	chr2	Original	2029.0	0.430733985809015	0.753787370988874	0.059161352407762	0.860511283250663	0.398466621503906
ANKRD44	Oligodendrocyte	chr2	parmigiano	221.0	0.0764113174958305	0.138001629395928	0.504270298745339	0.0595015208679641	0.176064958124465
ANKRD45	Astrocyte	chr1	Original	993.0	0.386861684335926	0.727801889081521	0.664690895000412	0.773453264508492	0.800173079256953
ANKRD45	Astrocyte	chr1	parmigiano	142.0	0.0226694205845617	0.183158820439787	0.193012594511295	0.109435594144813	0.269677309596128
ANKRD45	Coding	chr1	Original	199.0	0.831417712178382	0.608487348436055	0.65368119832044	0.652447529566816	0.620503078042996
ANKRD45	Coding	chr1	parmigiano	71.0	0.614140465338892	0.614119505850066	0.92174386722883	0.718882155162214	0.738450628647867
ANKRD45	Neuron	chr1	Original	984.0	0.0291360980601654	0.550752611184082	0.824211869883619	0.473533557989016	0.517257612687014
ANKRD45	Neuron	chr1	parmigiano	59.0	0.284706273013158	0.192277455331581	0.114680026150587	0.464102109336223	0.194327664307192
ANKRD46	Astrocyte	chr8	Original	878.0	0.347936509892997	0.789570332573884	0.728113305264469	0.541693039158775	0.393367831755187
ANKRD46	Astrocyte	chr8	parmigiano	260.0	0.106200059702051	0.146496102320603	0.15958586564356	0.187939357615392	0.437902873113742
ANKRD46	Coding	chr8	Original	351.0	0.139184432448241	0.372414222487311	0.594217012414442	0.367124694465281	0.669452485814918
ANKRD46	Coding	chr8	parmigiano	180.0	0.0451633317458811	0.0744830703637783	0.0186721917770366	0.120558221542946	0.0620720982621367
ANKRD46	Microglia	chr8	Original	1356.0	0.555299294486989	0.360861867585351	0.888953097876187	0.539983479661169	0.859387469916474
ANKRD46	Microglia	chr8	parmigiano	493.0	0.194119827007421	0.13430162217991	0.302102265777228	0.413095011168824	0.394474510732303
ANKRD46	Neuron	chr8	Original	824.0	0.838095658856189	0.717121977848023	0.95511206114694	0.531049582998747	0.72153337256482
ANKRD46	Neuron	chr8	parmigiano	156.0	0.711050665444352	0.280944115921546	0.398405702051832	0.215323155959635	0.414494207384714
ANKRD46	Oligodendrocyte	chr8	Original	1166.0	0.289828179228938	0.5140559002133	0.586206224150025	0.496030376582191	0.711043638655047
ANKRD46	Oligodendrocyte	chr8	parmigiano	491.0	0.211096778205551	0.213959253985643	0.342559311133947	0.194771934576146	0.466988052358895
ANKRD49	Astrocyte	chr11	Original	666.0	0.573269162244824	0.688322568335873	0.700800721931545	0.202658891551104	0.841119190944234
ANKRD49	Astrocyte	chr11	parmigiano	276.0	0.338143512990797	0.211673659409179	0.725242438743832	0.129687838202329	0.146377561846299
ANKRD49	Coding	chr11	Original	138.0	0.659144347869423	0.74569518113746	0.904419654139223	0.915038893187254	0.651911285036076
ANKRD49	Coding	chr11	parmigiano	98.0	0.947697843477253	0.880761378353917	0.529632435689632	0.876183395448683	0.915224044268617
ANKRD49	Microglia	chr11	Original	660.0	0.911152469263114	0.970098786628972	0.35106118553205	0.616605732286084	0.834852818347408
ANKRD49	Microglia	chr11	parmigiano	334.0	0.813220853171857	0.783333394713842	0.325799080304125	0.287581559636074	0.270386824679744
ANKRD49	Neuron	chr11	Original	889.0	0.76558971411617	0.789886209856937	0.651161878126825	0.75222165382801	0.882480713736535
ANKRD49	Neuron	chr11	parmigiano	226.0	0.561664203553727	0.475659905763926	0.366457433150855	0.308270546604327	0.606191733645548
ANKRD49	Oligodendrocyte	chr11	Original	521.0	0.912486613845074	0.969071027460381	0.623684784119951	0.918845337034847	0.85725135912161
ANKRD49	Oligodendrocyte	chr11	parmigiano	285.0	0.689238165977746	0.731936375332197	0.494413866715751	0.911284254267041	0.566682331410357
ANKRD50	Astrocyte	chr4	Original	687.0	0.746512427265162	0.520517546525586	0.988387702300479	0.991105618441504	0.913665439916037
ANKRD50	Astrocyte	chr4	parmigiano	167.0	0.492966117031178	0.28637922768645	0.82237809661717	0.792719612414178	0.466208050836362
ANKRD50	Coding	chr4	Original	401.0	0.492662301090767	0.531969462052322	0.839355396725231	0.909954449854557	0.685386665149692
ANKRD50	Coding	chr4	parmigiano	238.0	0.728638088038178	0.630432803221777	0.868294045483964	0.882232908101227	0.749475558034125
ANKRD50	Microglia	chr4	Original	698.0	0.676940061917066	0.525068171066628	0.934660241796134	0.962237464001966	0.912302650926618
ANKRD50	Microglia	chr4	parmigiano	191.0	0.828287666505908	0.841403357032423	0.593229149795194	0.952948493910771	0.583604534001528
ANKRD50	Neuron	chr4	Original	692.0	0.985725892650154	0.525652913981254	0.96391296998513	0.974305231417891	0.919421472047233
ANKRD50	Neuron	chr4	parmigiano	138.0	0.677694793363888	0.493881982468794	0.422701835442577	0.512647442403216	0.675929367368807
ANKRD50	Oligodendrocyte	chr4	Original	694.0	0.678334909272066	0.523321465175372	0.940842024648639	0.989598486867447	0.915149836515163
ANKRD50	Oligodendrocyte	chr4	parmigiano	177.0	0.875916056259059	0.809176644995126	0.855888322634309	0.90011491512013	0.778963980864354
ANKRD52	Astrocyte	chr12	Original	1035.0	0.0385347097484363	0.095887053620635	0.272431432747162	0.470880651784891	0.585531216422365
ANKRD52	Astrocyte	chr12	parmigiano	262.0	0.76307636173439	0.75824022167359	0.852397934598583	0.152289155252235	0.858538990092464
ANKRD52	Coding	chr12	Original	484.0	0.0112045849967364	0.0051596681755804	0.0697832266648737	0.243225355651634	0.143371054171485
ANKRD52	Coding	chr12	parmigiano	351.0	0.0064637937507745	0.0033965668041998	0.13194272148353	0.185296262636918	0.0498215165243621
ANKRD52	Microglia	chr12	Original	1662.0	0.824825377189326	0.291824153080285	0.215570195288645	0.775908507571716	0.414489510974727
ANKRD52	Microglia	chr12	parmigiano	588.0	0.0507054553107964	0.379804436889871	0.271129444052414	0.684541277958829	0.22505125177568
ANKRD52	Neuron	chr12	Original	1162.0	0.0582918339471415	0.139356822304515	0.585690145625551	0.499549864229286	0.759456473961149
ANKRD52	Neuron	chr12	parmigiano	167.0	0.596865740886177	0.706023610692558	0.23702206640679	0.746026460800734	0.495683818922403
ANKRD52	Oligodendrocyte	chr12	Original	1244.0	0.0542023229680556	0.193483983136876	0.3128508771652	0.596114616087939	0.588251141341152
ANKRD52	Oligodendrocyte	chr12	parmigiano	488.0	0.948373404796698	0.989395432585819	0.647818785418065	0.996994168142857	0.911254701517948
ANKRD53	Astrocyte	chr2	Original	516.0	0.474153955879538	0.326958856479282	0.418031979133711	0.71033937048557	0.590879954683989
ANKRD53	Astrocyte	chr2	parmigiano	225.0	0.846489780428087	0.665648465152089	0.661343985883695	0.954380982248472	0.916037632411688
ANKRD53	Coding	chr2	Original	182.0	0.436534105823302	0.290259582968572	0.279122461914406	0.756101638170187	0.313089237634273
ANKRD53	Coding	chr2	parmigiano	136.0	0.70884364820755	0.287782437852468	0.888474221078864	0.701383001689241	0.426855714875705
ANKRD53	Microglia	chr2	Original	521.0	0.532467287579499	0.288262143615229	0.95537405846319	0.858583699274612	0.663834857083776
ANKRD53	Microglia	chr2	parmigiano	266.0	0.945071361380729	0.181510680650623	0.954209810976281	0.943520801292519	0.694828218619054
ANKRD53	Neuron	chr2	Original	564.0	0.777366502350014	0.650939905707017	0.783876768679864	0.902542205149993	0.76334076904828
ANKRD53	Neuron	chr2	parmigiano	206.0	0.595547582626651	0.559561659733545	0.377635866975679	0.64346395431122	0.540971247878473
ANKRD53	Oligodendrocyte	chr2	Original	528.0	0.659064838761334	0.339149341530986	0.605977550483539	0.865640477219403	0.653944727827606
ANKRD53	Oligodendrocyte	chr2	parmigiano	283.0	0.377410409245201	0.137715990048854	0.725276618395226	0.577719114474363	0.60077789159247
ANKRD54	Astrocyte	chr22	Original	541.0	0.337031754824347	0.322196508797157	0.988955636120102	0.148139364607941	0.243532665366557
ANKRD54	Astrocyte	chr22	parmigiano	134.0	0.0295947605349123	0.0116051374547567	0.473424757671453	0.0693043333104568	0.0145743622445826
ANKRD54	Coding	chr22	Original	254.0	0.203261369146335	0.283458096034405	0.354969892324891	0.180266997602216	0.196696476212256
ANKRD54	Coding	chr22	parmigiano	126.0	0.663811839694464	0.455120080395712	0.9401528719875	0.906699478605682	0.772639905526718
ANKRD54	Microglia	chr22	Original	707.0	0.275848090155694	0.316200589787213	0.816645420266172	0.130121526718009	0.31503796138836
ANKRD54	Microglia	chr22	parmigiano	191.0	0.092506533019567	0.0326583136875917	0.646129884357111	0.0853115823323318	0.0723825052555912
ANKRD54	Neuron	chr22	Original	566.0	0.574863280990135	0.565808977323733	0.649545932209707	0.142505609932402	0.438000747687594
ANKRD54	Neuron	chr22	parmigiano	90.0	0.172483746662114	0.391073162957663	0.374042866663384	0.145317414793216	0.112876108166652
ANKRD54	Oligodendrocyte	chr22	Original	919.0	0.19194000774279	0.210968779232493	0.268322345671222	0.162710314336799	0.144879190020196
ANKRD54	Oligodendrocyte	chr22	parmigiano	301.0	0.0421273106121568	0.0104519978683256	0.201789530308188	0.143532463779767	0.0185498671114036
ANKRD55	Coding	chr5	Original	296.0	0.993603500537683	0.941359797861328	0.73267433654163	0.97613613323957	0.902737473824546
ANKRD55	Coding	chr5	parmigiano	152.0	0.881726092505202	0.387064090634674	0.676890236069199	0.935703600023951	0.636060306370075
ANKRD55	Neuron	chr5	Original	1279.0	0.985022519699365	0.67367919411964	0.846262928053741	0.888893014899792	0.887529373050625
ANKRD55	Neuron	chr5	parmigiano	97.0	0.357432891737799	0.439236246486547	0.135592875379419	0.956400093781244	0.819252000578773
ANKRD55	Oligodendrocyte	chr5	Original	1541.0	0.983850907554522	0.75354293756377	0.482085267410949	0.964141072252173	0.396022966151167
ANKRD55	Oligodendrocyte	chr5	parmigiano	330.0	0.527283075126105	0.796655083494605	0.178193403985675	0.974063796940482	0.706936098271126
ANKRD6	Astrocyte	chr6	Original	1804.0	0.117994292238664	0.0770363632281992	0.364921196896525	0.0366972279644395	0.0935814702431006
ANKRD6	Astrocyte	chr6	parmigiano	275.0	0.175525750854951	0.326121522072327	0.124558213296864	0.195549274475594	0.110213217285362
ANKRD6	Coding	chr6	Original	643.0	0.388410477988324	0.384791708528377	0.659648067929081	0.624565031335332	0.561730538783499
ANKRD6	Coding	chr6	parmigiano	348.0	0.314915666357536	0.219035477008007	0.385647977740069	0.519851413770124	0.339293928883735
ANKRD6	Microglia	chr6	Original	1770.0	0.468474677296383	0.0578513288548991	0.533118726574066	0.0363573090698492	0.0665749921524772
ANKRD6	Microglia	chr6	parmigiano	290.0	0.973471430535045	0.248618024808301	0.710759944543367	0.73423394329674	0.439719103440073
ANKRD6	Neuron	chr6	Original	1679.0	0.0789493376241797	0.0530697418615039	0.482441113981622	0.0153901902570823	0.054849081142339
ANKRD6	Neuron	chr6	parmigiano	131.0	0.309938496364475	0.475333366475908	0.269246443596316	0.40487764181211	0.310396630587968
ANKRD6	Oligodendrocyte	chr6	Original	1866.0	0.141135732602957	0.0742793581380882	0.284007355069902	0.0433355411556348	0.0879411117253347
ANKRD6	Oligodendrocyte	chr6	parmigiano	329.0	0.479999813711615	0.341559880182457	0.720265464809121	0.764726226262941	0.359748232635252
ANKRD60	Astrocyte	chr20	Original	352.0	0.762003587159101	0.63082237166107	0.93662155993558	0.827089358023173	0.757368833204902
ANKRD60	Astrocyte	chr20	parmigiano	111.0	0.619566550455666	0.403675256826623	0.45709048974889	0.112154016398365	0.159835178673536
ANKRD60	Coding	chr20	Original	69.0	0.898402245681745	0.824792837412617	0.955825648980526	0.68628427099296	0.442390085102756
ANKRD60	Coding	chr20	parmigiano	31.0	0.691248497704921	0.692295202434486	0.552123687966222	0.904902398385713	0.733126022792296
ANKRD60	Microglia	chr20	Original	809.0	0.0005161614242368	0.186466197304105	0.0002026366529148	0.0010056274055285	0.000748700382893
ANKRD60	Microglia	chr20	parmigiano	305.0	0.62398081514104	0.805344472496146	0.134727907080732	0.693261563547719	0.269068378817669
ANKRD60	Neuron	chr20	Original	710.0	0.0013908179031287	0.164668547485691	0.0026208614170896	0.0026118750234818	0.0027211782393754
ANKRD60	Neuron	chr20	parmigiano	132.0	0.0468836969196758	0.0992630692321633	0.0158161149769802	0.0286170697610486	0.0081076668731819
ANKRD60	Oligodendrocyte	chr20	Original	720.0	0.801932107020794	0.433429621390504	0.666715235582393	0.469283067166881	0.447072420093684
ANKRD60	Oligodendrocyte	chr20	parmigiano	201.0	0.759496605466517	0.704653447588682	0.631407528313506	0.359910054434174	0.459650119670105
ANKRD61	Coding	chr7	Original	86.0	0.140206302010622	0.822389944552339	0.858384434321098	0.892136233434485	0.94053954547449
ANKRD61	Coding	chr7	parmigiano	55.0	0.0269557523779793	0.339643467016585	0.378550535493777	0.519008318922522	0.852110723469468
ANKRD62	Coding	chr18	Original	318.0	0.746161175767767	0.725351196794196	0.597960486177163	0.987636530637423	0.95678040408752
ANKRD62	Coding	chr18	parmigiano	79.0	0.0540079264367281	0.0316287516958811	0.296370078510684	0.485345451776055	0.496365727632481
ANKRD63	Coding	chr15	Original	71.0	0.111943730448927	0.318829084786125	0.232646717183802	0.355058944742756	0.469155485949931
ANKRD63	Coding	chr15	parmigiano	51.0	0.374369852332277	0.141503892148654	0.392444600580273	0.279233679733399	0.357731567761671
ANKRD63	Microglia	chr15	Original	662.0	0.0714563189875262	0.122148449505531	0.240335377053219	0.0349683739467089	0.602450733180989
ANKRD63	Microglia	chr15	parmigiano	192.0	0.197715524967404	0.336138731999892	0.0473692235159442	0.408074460047104	0.059854713190875
ANKRD63	Neuron	chr15	Original	687.0	0.269290106222492	0.414978634758655	0.678434981098002	0.0884978513597948	0.163331369731471
ANKRD63	Neuron	chr15	parmigiano	156.0	0.638450226608036	0.562442751636463	0.779098925898026	0.780722496910411	0.535087732832531
ANKRD63	Oligodendrocyte	chr15	Original	766.0	0.0444839578180389	0.0439791606084094	0.26499517760553	0.123308927184628	0.411694478665202
ANKRD63	Oligodendrocyte	chr15	parmigiano	322.0	0.0798969029318687	0.159620385537565	0.0483092200500419	0.271980986167264	0.234495749621571
ANKRD65	Astrocyte	chr1	Original	1034.0	0.0633046642911526	0.71264596115345	0.0094412828888889	0.0797651402838353	0.026116228457738
ANKRD65	Astrocyte	chr1	parmigiano	159.0	0.0254147001221813	0.118859190796878	0.0441657681603226	0.0572999030611332	0.217470279350702
ANKRD65	Coding	chr1	Original	184.0	0.160103770870086	0.317241054012335	0.0989726244616343	0.101113376880221	0.0729003864098757
ANKRD65	Coding	chr1	parmigiano	92.0	0.0818117544766128	0.189272844056879	0.730806692852817	0.0957912482649748	0.537692282353186
ANKRD65	Oligodendrocyte	chr1	Original	808.0	0.0962238539216378	0.17389411629066	0.191635577495825	0.0275558111131696	0.306762601917437
ANKRD65	Oligodendrocyte	chr1	parmigiano	145.0	0.687907148410817	0.505360847518708	0.532739546290854	0.199580750930295	0.798436010318775
ANKRD66	Coding	chr6	Original	222.0	0.707566823965602	0.639782727532997	0.183023125515071	0.381411918799987	0.430241662175446
ANKRD66	Coding	chr6	parmigiano	122.0	0.871688668243977	0.847522773754694	0.751777105609743	0.244351859862352	0.145309384116437
ANKRD66	Microglia	chr6	Original	637.0	0.792955911829194	0.168887495851654	0.635040112201325	0.433297544975217	0.553255842693491
ANKRD66	Microglia	chr6	parmigiano	52.0	0.912183481854244	0.835623422118132	0.831389107214363	0.898996049935927	0.327945821709256
ANKRD66	Neuron	chr6	Original	586.0	0.0631791950372226	0.133390329339677	0.790017306505516	0.011188081989154	0.620095890435534
ANKRD66	Neuron	chr6	parmigiano	29.0	0.817946328575462	0.848072203333624	0.596483194186444	0.948459774382585	0.728188435602796
ANKRD7	Coding	chr7	Original	156.0	0.987705845485963	0.497257671945853	0.254705032537864	0.880299811634895	0.316608920351493
ANKRD7	Coding	chr7	parmigiano	51.0	0.993740901579628	0.994210360290124	0.798868401573322	0.594666434934156	0.511108301527356
ANKRD9	Astrocyte	chr14	Original	758.0	0.0736250286430372	0.22904451489258	0.0290260652449451	0.197430422888262	0.34068656440914
ANKRD9	Astrocyte	chr14	parmigiano	67.0	0.103907927414952	0.0696139946458402	0.0369805148203034	0.495524265890369	0.477185533399882
ANKRD9	Coding	chr14	Original	473.0	0.659393228583781	0.590897098083324	0.200269847443923	0.928172489928313	0.728757777505398
ANKRD9	Coding	chr14	parmigiano	170.0	0.220379631028611	0.0971279062020264	0.11405748280421	0.694209714748166	0.57859122537379
ANKRD9	Microglia	chr14	Original	894.0	0.341639545561995	0.321414852164144	0.265086486058194	0.663742922889795	0.626324617526326
ANKRD9	Microglia	chr14	parmigiano	104.0	0.126959576156333	0.0690034714917015	0.173998213749731	0.386260765406552	0.549947323280627
ANKRD9	Neuron	chr14	Original	1343.0	0.0032565828299175	0.1369353290583	0.055225520405749	0.0009482844590147	0.137586006279687
ANKRD9	Neuron	chr14	parmigiano	194.0	0.180154495027693	0.0720438781065783	0.629774086003406	0.222468441939293	0.647869865141825
ANKRD9	Oligodendrocyte	chr14	Original	1111.0	0.148028583562537	0.115811061980298	0.0714960808993855	0.693619394476083	0.248327898541271
ANKRD9	Oligodendrocyte	chr14	parmigiano	170.0	0.295471850978781	0.385358029647675	0.570009552475737	0.696214779482222	0.601396061131526
ANKS1A	Astrocyte	chr6	Original	1827.0	0.486317678492471	0.46905371381208	0.130884791695501	0.756874415179714	0.613826275290145
ANKS1A	Astrocyte	chr6	parmigiano	197.0	0.562507673688457	0.485779211821888	0.424645684702053	0.669883880156231	0.64775624089675
ANKS1A	Coding	chr6	Original	542.0	0.25120280780623	0.268166294098532	0.143961148679877	0.87769394110394	0.508804865899932
ANKS1A	Coding	chr6	parmigiano	235.0	0.655089534930378	0.358696845546454	0.53886474970609	0.711505996164803	0.622765757018733
ANKS1A	Microglia	chr6	Original	1720.0	0.489181318296106	0.356453655256371	0.250177943194108	0.643169007024215	0.591783545869589
ANKS1A	Microglia	chr6	parmigiano	131.0	0.435902528404853	0.247732608668278	0.578414383812828	0.600189015764982	0.607390704454208
ANKS1A	Neuron	chr6	Original	1915.0	0.563052973109904	0.481540112487226	0.188718620851585	0.702302135339502	0.663641451435183
ANKS1A	Neuron	chr6	parmigiano	194.0	0.769986560737908	0.463808078547748	0.708621199266961	0.820437649770317	0.678403821824477
ANKS1A	Oligodendrocyte	chr6	Original	1831.0	0.999763859066274	0.365837450191951	0.245199345819896	0.783902835701254	0.594475452190504
ANKS1A	Oligodendrocyte	chr6	parmigiano	241.0	0.327076021907644	0.246485851384554	0.285646392601908	0.595230256429939	0.263546499907627
ANKS1B	Astrocyte	chr12	Original	3030.0	0.214829644141269	0.0635602619250413	0.750408685968207	0.303333174572668	0.159981102687393
ANKS1B	Astrocyte	chr12	parmigiano	150.0	0.814686966944822	0.573297273392617	0.701470873382291	0.885422046322328	0.829819548563117
ANKS1B	Coding	chr12	Original	941.0	0.835823556726733	0.732228283704541	0.265389770730903	0.349470165208834	0.605642203489567
ANKS1B	Coding	chr12	parmigiano	550.0	0.167660468873291	0.0942877559755591	0.792250303808902	0.113882051905418	0.0441384012502182
ANKS1B	Neuron	chr12	Original	3030.0	0.572873662945241	0.0635602619250411	0.750408685968204	0.291922851024213	0.147197385195071
ANKS1B	Neuron	chr12	parmigiano	115.0	0.428788616537296	0.362978440515944	0.567099506533328	0.650822056192347	0.477548946739165
ANKS1B	Oligodendrocyte	chr12	Original	3030.0	0.164384534211702	0.0635602619250411	0.750408685968205	0.314987178462146	0.156748292699953
ANKS1B	Oligodendrocyte	chr12	parmigiano	209.0	0.443800699912994	0.631651811517028	0.169559359341993	0.674773552583135	0.186812946206936
ANKS3	Astrocyte	chr16	Original	1596.0	0.101339441685314	0.099214234743699	0.18370169171389	0.330504523084564	0.0621383305230511
ANKS3	Astrocyte	chr16	parmigiano	325.0	0.727246447937659	0.494262168938626	0.637037709465801	0.693331199321932	0.952772947367566
ANKS3	Coding	chr16	Original	733.0	0.148213626949705	0.175385053835767	0.0675660456276877	0.0523948191482733	0.0097359989697301
ANKS3	Coding	chr16	parmigiano	351.0	0.153571038463439	0.0864885666215317	0.396281772450989	0.178097788701816	0.0541567899645513
ANKS3	Microglia	chr16	Original	1962.0	0.191755499658059	0.0972964475724001	0.263388907270763	0.265803095575452	0.0702867888349296
ANKS3	Microglia	chr16	parmigiano	527.0	0.625301008373286	0.376127936653627	0.398928869052862	0.270957595503585	0.540376655838845
ANKS3	Neuron	chr16	Original	1846.0	0.23000015078179	0.10018698138937	0.185756433400348	0.301496605299253	0.0557430228604396
ANKS3	Neuron	chr16	parmigiano	250.0	0.493674985073378	0.189305746989645	0.987174388977	0.768061592502795	0.606678806208469
ANKS3	Oligodendrocyte	chr16	Original	1970.0	0.166485720882771	0.114500660766488	0.181746855243165	0.225203898932254	0.0686564425729417
ANKS3	Oligodendrocyte	chr16	parmigiano	556.0	0.463322768363456	0.281008956349951	0.909155694123232	0.309196888541903	0.485015982459514
ANKS4B	Coding	chr16	Original	258.0	0.0169821726353291	0.0435819322173146	0.353339389992302	0.319284708807957	0.621097500823246
ANKS4B	Coding	chr16	parmigiano	161.0	0.0024554928961741	0.0012553563148784	0.0193043930575563	0.244917367323927	0.0797404487224669
ANKS6	Astrocyte	chr9	Original	1330.0	0.164159514324504	0.228900317264418	0.247829430803349	0.777694162616661	0.639162447066405
ANKS6	Astrocyte	chr9	parmigiano	210.0	0.119927109286665	0.161656437969257	0.0347022761188632	0.337081249383938	0.146093515579295
ANKS6	Coding	chr9	Original	589.0	0.328326241097669	0.190562582437655	0.645755011667971	0.939536042957784	0.901606251296676
ANKS6	Coding	chr9	parmigiano	294.0	0.0930958597728276	0.098125856849919	0.060680486452374	0.476074218203152	0.397326237039191
ANKS6	Microglia	chr9	Original	1294.0	0.173066599632266	0.174034229637308	0.0957903330808484	0.598882278835036	0.324183787053637
ANKS6	Microglia	chr9	parmigiano	205.0	0.153646985228289	0.131110483426854	0.0998927265935257	0.832351612565147	0.402287630134409
ANKS6	Neuron	chr9	Original	1143.0	0.457679198476872	0.188414937673178	0.319602135853658	0.985917138950113	0.800258581756522
ANKS6	Neuron	chr9	parmigiano	120.0	0.161507721535714	0.0932424337326845	0.281197991081789	0.926620732421626	0.677133118694446
ANKS6	Oligodendrocyte	chr9	Original	1033.0	0.277621392765209	0.234271871089716	0.279602159831705	0.945092641906611	0.772184490721778
ANKS6	Oligodendrocyte	chr9	parmigiano	145.0	0.192713966799148	0.133533562479926	0.203924515565402	0.820025559915953	0.734446630863518
ANKUB1	Astrocyte	chr3	Original	1638.0	0.305808282492299	0.198535864045399	0.296902533755194	0.508150525625434	0.394606859576818
ANKUB1	Astrocyte	chr3	parmigiano	338.0	0.181128036937164	0.712000350851495	0.669263331735821	0.991073253696491	0.762647412777298
ANKUB1	Coding	chr3	Original	685.0	0.192530335868996	0.121686898494395	0.347796772722683	0.516839143648932	0.3068893118332
ANKUB1	Coding	chr3	parmigiano	410.0	0.0657419107092798	0.0395755643612558	0.0989010428341622	0.14753225579663	0.449906610796786
ANKUB1	Neuron	chr3	Original	1704.0	0.374090999671402	0.202262385125123	0.207856112051053	0.634570735413605	0.374145790932091
ANKUB1	Neuron	chr3	parmigiano	273.0	0.930505176548848	0.539976123780234	0.894290662070715	0.879253132216844	0.529751383163722
ANKUB1	Oligodendrocyte	chr3	Original	1431.0	0.346793147481263	0.195392348960478	0.152783479470084	0.624058066549653	0.261971430636358
ANKUB1	Oligodendrocyte	chr3	parmigiano	323.0	0.461867541338557	0.420016629571802	0.591262519502829	0.423759624789521	0.663834284419263
ANKZF1	Astrocyte	chr2	Original	1005.0	0.512370238337326	0.177884575775478	0.802437143689908	0.239929492638148	0.314476627081134
ANKZF1	Astrocyte	chr2	parmigiano	383.0	0.447919746813178	0.180551282089804	0.804076655330989	0.506932224724973	0.192987424982441
ANKZF1	Coding	chr2	Original	327.0	0.505478498398875	0.454944622499441	0.247758481702351	0.824481375273373	0.394124987452522
ANKZF1	Coding	chr2	parmigiano	163.0	0.621935368812476	0.719124024422041	0.801965484685524	0.941215714170753	0.856681103961267
ANKZF1	Microglia	chr2	Original	1087.0	0.636583835546361	0.176003385091923	0.775332100196904	0.588456049975355	0.216314169626759
ANKZF1	Microglia	chr2	parmigiano	435.0	0.283631918727149	0.180034696475588	0.362399247881494	0.709017111587914	0.328033097828264
ANKZF1	Neuron	chr2	Original	989.0	0.714621202627181	0.454858318534985	0.8584178921208	0.367050232777506	0.34443023832002
ANKZF1	Neuron	chr2	parmigiano	241.0	0.841059209806833	0.962855704868368	0.298428360665332	0.849096367817643	0.407543017304684
ANKZF1	Oligodendrocyte	chr2	Original	1189.0	0.565320078347952	0.388391613644025	0.6874280778385	0.462102212736404	0.447367013068424
ANKZF1	Oligodendrocyte	chr2	parmigiano	418.0	0.71458516909254	0.333518477093419	0.155912023570451	0.777680371868955	0.523373224076232
ANLN	Astrocyte	chr7	Original	877.0	0.755268012135967	0.953117160525223	0.651710175744007	0.504354782557755	0.246622393531027
ANLN	Astrocyte	chr7	parmigiano	201.0	0.0588311280943306	0.0325522427082047	0.291455641076308	0.0465685667635309	0.0318086610100604
ANLN	Coding	chr7	Original	291.0	0.232500073380965	0.497799485071794	0.856726179136772	0.0259359283222538	0.435853774222761
ANLN	Coding	chr7	parmigiano	188.0	0.119531411591874	0.0551942262015279	0.17803652826532	0.138006168839763	0.0334726238095691
ANLN	Microglia	chr7	Original	921.0	0.682902765975636	0.854857165910633	0.677915869508168	0.394859192956442	0.206284675109417
ANLN	Microglia	chr7	parmigiano	233.0	0.183342916713415	0.242337223436277	0.897641740797845	0.0357122932960999	0.333189498416715
ANLN	Neuron	chr7	Original	771.0	0.8356260950692	0.949960038741276	0.23718845986173	0.423040504291738	0.909244669566137
ANLN	Neuron	chr7	parmigiano	150.0	0.0605470060348542	0.0317745968870032	0.618578038223564	0.204205555216026	0.025927838542381
ANLN	Oligodendrocyte	chr7	Original	813.0	0.812545551999248	0.9616392148033	0.782432003660359	0.476535036566653	0.345232367622902
ANLN	Oligodendrocyte	chr7	parmigiano	245.0	0.287013324694007	0.379939399907141	0.599513581195463	0.092304673904568	0.407134493914383
ANO1	Coding	chr11	Original	433.0	0.721043752631729	0.706997995752211	0.405379250983553	0.995017909765555	0.904335461514969
ANO1	Coding	chr11	parmigiano	215.0	0.475207105857435	0.413813995716653	0.655221848938703	0.70584369573946	0.55065131919645
ANO10	Astrocyte	chr3	Original	1275.0	0.86574186220875	0.0757278002135993	0.995850584385427	0.75658872610614	0.418670289760064
ANO10	Astrocyte	chr3	parmigiano	176.0	0.872682350766512	0.518833784915942	0.719977997909296	0.422855069836225	0.466050386561263
ANO10	Coding	chr3	Original	477.0	0.541590935217657	0.168580969479065	0.779582564434356	0.506376029720674	0.602445838434393
ANO10	Coding	chr3	parmigiano	243.0	0.127684198049875	0.0674713290900184	0.102423095424099	0.295648963423233	0.274370630767265
ANO10	Microglia	chr3	Original	1274.0	0.93685158614186	0.0755983818953011	0.994085261058795	0.744372812528563	0.42527217948647
ANO10	Microglia	chr3	parmigiano	256.0	0.827638195694916	0.356426416774219	0.768732117440558	0.515272368797563	0.654029382936104
ANO10	Neuron	chr3	Original	1275.0	0.884111790391805	0.0757278002135993	0.995850584385426	0.755367717865437	0.417629368338285
ANO10	Neuron	chr3	parmigiano	118.0	0.926346660076042	0.825230410707875	0.70035230195628	0.659883219915113	0.779147281841423
ANO10	Oligodendrocyte	chr3	Original	1172.0	0.676145214255604	0.0702960721814812	0.823116750194284	0.742731815271962	0.317800895228004
ANO10	Oligodendrocyte	chr3	parmigiano	198.0	0.797676931365635	0.472478919401701	0.870216686071517	0.75305359902148	0.692921016070589
ANO2	Astrocyte	chr12	Original	1588.0	0.0971536910702783	0.392188585088751	0.0565250318684848	0.213209380363236	0.0931477451361366
ANO2	Astrocyte	chr12	parmigiano	129.0	0.324498116054092	0.189198846462763	0.85788469253092	0.835001726365538	0.433693549351707
ANO2	Coding	chr12	Original	413.0	0.552043733080441	0.67183463166705	0.546183351513646	0.601078446981523	0.532106315113605
ANO2	Coding	chr12	parmigiano	220.0	0.70141022366034	0.515160884344359	0.479720148392354	0.973547446404461	0.960980682977506
ANO2	Neuron	chr12	Original	1425.0	0.0750857398158113	0.319892906648285	0.0390510203818099	0.0949018511050248	0.0675983578811238
ANO2	Neuron	chr12	parmigiano	95.0	0.297415775921633	0.360445245044581	0.388746754979033	0.577986035801105	0.793894894665002
ANO2	Oligodendrocyte	chr12	Original	1782.0	0.105817849227817	0.332938595506577	0.062205900445231	0.406673023636343	0.158331817690816
ANO2	Oligodendrocyte	chr12	parmigiano	266.0	0.555954542475231	0.428745556487466	0.68660690788302	0.785716909952156	0.651493756317035
ANO3	Astrocyte	chr11	Original	1967.0	0.0186947091255238	0.0849709081882872	0.360503287939495	0.049792814295132	0.17925399642608
ANO3	Astrocyte	chr11	parmigiano	192.0	0.0113203431665062	0.0061086264208419	0.0551946811414989	0.072564304125143	0.012228802065869
ANO3	Coding	chr11	Original	576.0	0.0069662146580604	0.0935424793556678	0.918117230878313	0.07533994761978	0.296192610031726
ANO3	Coding	chr11	parmigiano	330.0	0.0017895897198997	0.0005300321037399	0.0057964367418642	0.034651216521443	0.004571493469189
ANO3	Neuron	chr11	Original	1639.0	0.0181694932235437	0.104310862140881	0.419688286884663	0.0937412829823061	0.246551623285039
ANO3	Neuron	chr11	parmigiano	91.0	0.0039926516040126	0.0016021481277764	0.0453803410547105	0.0551690791285708	0.0054351949101945
ANO3	Oligodendrocyte	chr11	Original	1886.0	0.021083173606677	0.154327410143367	0.524960370554394	0.143784310224252	0.29791474123449
ANO3	Oligodendrocyte	chr11	parmigiano	162.0	0.0094678371909411	0.0024362847140192	0.187305175775871	0.10458660434326	0.0134993118938522
ANO4	Astrocyte	chr12	Original	1314.0	0.677850538708648	0.634128018929713	0.689925902125192	0.583817383767451	0.83651068757877
ANO4	Astrocyte	chr12	parmigiano	139.0	0.496921192922464	0.354696664319403	0.46459926692234	0.954740432773253	0.637676921738779
ANO4	Coding	chr12	Original	362.0	0.25464788756516	0.173788486141846	0.690172833804388	0.907906441119163	0.816945585040845
ANO4	Coding	chr12	parmigiano	227.0	0.310499050683047	0.148627751945628	0.376951654230694	0.90156954039854	0.709039865591697
ANO4	Neuron	chr12	Original	1239.0	0.461890274709096	0.504759759015812	0.866773751603243	0.637532121802297	0.837076689150606
ANO4	Neuron	chr12	parmigiano	103.0	0.32187202861302	0.17023424242846	0.127629405324795	0.946396489781097	0.599540390378158
ANO4	Oligodendrocyte	chr12	Original	1239.0	0.713168549455808	0.50475975901575	0.866773751603243	0.629756639477696	0.81054932266997
ANO4	Oligodendrocyte	chr12	parmigiano	138.0	0.239008824935736	0.162062794812172	0.646173307537862	0.990312661678793	0.835066981543283
ANO5	Astrocyte	chr11	Original	823.0	0.433714500198407	0.284692603364466	0.304485803983622	0.679595724397684	0.530833297052858
ANO5	Astrocyte	chr11	parmigiano	98.0	0.540221320291446	0.586055075616486	0.263961767278497	0.586541085044452	0.335408508545487
ANO5	Coding	chr11	Original	473.0	0.0159821275144496	0.100993157885168	0.893643196997196	0.0665568214956526	0.235108722624124
ANO5	Coding	chr11	parmigiano	222.0	0.802271825896009	0.891419869905385	0.686901084569011	0.789503353885613	0.835205544262191
ANO5	Microglia	chr11	Original	1218.0	0.647826109807358	0.389898095975203	0.56825052226112	0.829609304587289	0.839293254175987
ANO5	Microglia	chr11	parmigiano	242.0	0.687851793507267	0.783873682223194	0.743858535899168	0.946035809222004	0.836202704510726
ANO5	Neuron	chr11	Original	823.0	0.318433190147093	0.284692603364467	0.304485803983622	0.680458158888907	0.516034808861749
ANO5	Neuron	chr11	parmigiano	72.0	0.40475805292755	0.524270465989784	0.149117779453992	0.547451205144857	0.350846389309947
ANO5	Oligodendrocyte	chr11	Original	919.0	0.489415598370641	0.401971147436301	0.343483635316794	0.748756367633638	0.746717457414189
ANO5	Oligodendrocyte	chr11	parmigiano	174.0	0.689440178953767	0.705171845114164	0.64025544180157	0.971478794274456	0.756137567357016
ANO6	Astrocyte	chr12	Original	1397.0	0.0657231854895782	0.565830393743912	0.139030357124244	0.104502999144762	0.231339100975866
ANO6	Astrocyte	chr12	parmigiano	177.0	0.803920731986907	0.796499396804538	0.207933485048828	0.977237356913641	0.882018012750961
ANO6	Coding	chr12	Original	452.0	0.771428640825644	0.81406271982661	0.865323606106439	0.295357570667359	0.660239053798214
ANO6	Coding	chr12	parmigiano	263.0	0.191417964240936	0.516952753648034	0.0209524070180687	0.570915344842754	0.222685238535542
ANO6	Microglia	chr12	Original	1496.0	0.135309559862503	0.581151082623087	0.101841459623701	0.381426428522192	0.149458776088046
ANO6	Microglia	chr12	parmigiano	239.0	0.523943755643108	0.774476749357377	0.225954611425727	0.954912483629415	0.649456103097943
ANO6	Neuron	chr12	Original	1423.0	0.0277146811675875	0.568557459486939	0.137890018300872	0.0600058161756558	0.22226721625148
ANO6	Neuron	chr12	parmigiano	116.0	0.780965720994009	0.787316738315828	0.344861079969539	0.964005520608506	0.759596704589358
ANO6	Oligodendrocyte	chr12	Original	1672.0	0.401185076040183	0.705395865176373	0.225553124940607	0.722882224836848	0.432387521854335
ANO6	Oligodendrocyte	chr12	parmigiano	331.0	0.811382762902664	0.827123075849294	0.943509277438134	0.978175319402725	0.800865644587322
ANO7	Coding	chr2	Original	505.0	0.654569447604238	0.828636237807034	0.115639399245904	0.228579903658166	0.360203903773128
ANO7	Coding	chr2	parmigiano	249.0	0.0809630058304422	0.0786790831860789	0.657421279389427	0.706175096350629	0.366077449071473
ANO8	Astrocyte	chr19	Original	886.0	0.0482820824902663	0.0937684520401924	0.405767520497278	0.0163271463664102	0.0402962223069427
ANO8	Astrocyte	chr19	parmigiano	287.0	0.119323558127037	0.199194529320655	0.0774145015676821	0.251784289304006	0.177284248164665
ANO8	Coding	chr19	Original	304.0	0.0329185850965902	0.0227214796886912	0.19874371786997	0.0219141914373634	0.0094779583395096
ANO8	Coding	chr19	parmigiano	218.0	0.0145145907111393	0.0046283869560153	0.0647046507040572	0.0024408265299428	0.001779407991724
ANO8	Microglia	chr19	Original	787.0	0.0893753325468754	0.130463387779745	0.677024316145197	0.0070633118519331	0.0322291520904786
ANO8	Microglia	chr19	parmigiano	304.0	0.268401402819013	0.233678567430676	0.437086921901835	0.272384799888573	0.291414158908906
ANO8	Neuron	chr19	Original	955.0	0.0369003107640375	0.0984967514826255	0.307121970919358	0.0105957645883138	0.0548852708084581
ANO8	Neuron	chr19	parmigiano	255.0	0.0961416976407136	0.167825216281526	0.057795295969315	0.14104376159604	0.0823239272083115
ANO8	Oligodendrocyte	chr19	Original	877.0	0.159118950697457	0.121398144740103	0.435239980006449	0.0145498886607938	0.0408135646684505
ANO8	Oligodendrocyte	chr19	parmigiano	358.0	0.189938275485664	0.354140721954262	0.170560552610764	0.212289430893403	0.257986839234072
ANO9	Coding	chr11	Original	497.0	0.498246663606727	0.28226559994251	0.230864648953578	0.147004659287826	0.11419288386596
ANO9	Coding	chr11	parmigiano	219.0	0.144668523469887	0.111738729538101	0.268529818815128	0.0842996001649722	0.781531183943484
ANP32A	Astrocyte	chr15	Original	1153.0	0.002527623627752	0.0021043977761628	0.0866168016085156	0.0374846034030817	0.0810705139292878
ANP32A	Astrocyte	chr15	parmigiano	178.0	0.6003276342199	0.27193275998812	0.304317384757141	0.699980942667305	0.428209441926353
ANP32A	Coding	chr15	Original	444.0	0.0646659196751606	0.033553918852781	0.0972405727817051	0.559380607862776	0.136776423974598
ANP32A	Coding	chr15	parmigiano	219.0	0.0889953524184151	0.227610873695501	0.902799046180607	0.521401059020823	0.533829333127121
ANP32A	Microglia	chr15	Original	1038.0	0.0031800862933593	0.000904783009945	0.077227992679631	0.0156362630140612	0.0475349222388993
ANP32A	Microglia	chr15	parmigiano	227.0	0.0200824282923325	0.0409248253419166	0.0057318028579892	0.0883339276538849	0.0273604838839733
ANP32A	Neuron	chr15	Original	1339.0	0.0026178147431271	0.0023813035117939	0.0743809159446319	0.0339137888297293	0.0778402012219206
ANP32A	Neuron	chr15	parmigiano	123.0	0.329106804396817	0.264621143046863	0.276558119800372	0.689861761500659	0.469775156689844
ANP32A	Oligodendrocyte	chr15	Original	1082.0	0.0033256531713893	0.0021998246460763	0.162607757979206	0.0332248133925542	0.0560094012373843
ANP32A	Oligodendrocyte	chr15	parmigiano	286.0	0.0437704751132126	0.104182224288173	0.0511755145763661	0.2329316328234	0.133784077104165
ANP32B	Astrocyte	chr9	Original	749.0	0.985975307569222	0.175435195124886	0.749893128235069	0.557438285169475	0.693084923512396
ANP32B	Astrocyte	chr9	parmigiano	217.0	0.80019328143464	0.956876928158948	0.138655339516583	0.76309986790829	0.356269020173567
ANP32B	Coding	chr9	Original	149.0	0.127658323501744	0.598191586137328	0.0225493089187431	0.468199716335093	0.118643824439766
ANP32B	Coding	chr9	parmigiano	78.0	0.312561463441304	0.75391999654351	0.109821527054681	0.684925841250394	0.245414450056299
ANP32B	Microglia	chr9	Original	822.0	0.945100705584997	0.0672737242307548	0.257197423164639	0.391081085546798	0.474432038717137
ANP32B	Microglia	chr9	parmigiano	202.0	0.377956828990656	0.389917967243355	0.228011626937297	0.440107335021865	0.328598381896577
ANP32B	Neuron	chr9	Original	742.0	0.985971352125992	0.174423719228671	0.58123624602679	0.52562520201105	0.668284589999268
ANP32B	Neuron	chr9	parmigiano	115.0	0.767619430068116	0.877218406047233	0.366544978716024	0.836657221699004	0.628562982147521
ANP32B	Oligodendrocyte	chr9	Original	687.0	0.979388476407155	0.140504063840268	0.38680205950144	0.420473210942045	0.444854650952317
ANP32B	Oligodendrocyte	chr9	parmigiano	208.0	0.998213546229124	0.950954474214658	0.268429436878384	0.302544417067554	0.478984471600488
ANP32D	Coding	chr12	Original	70.0	0.909118068990016	0.360415241303673	0.638721180780075	0.841099982095198	0.595551513643813
ANP32D	Coding	chr12	parmigiano	23.0	0.233309871992083	0.471435593714634	0.248502766377558	0.639967947408561	0.584281457365375
ANP32E	Astrocyte	chr1	Original	752.0	0.526469127593329	0.913618707528775	0.178119576938716	0.903090129292727	0.614367623320855
ANP32E	Astrocyte	chr1	parmigiano	201.0	0.0526458846986324	0.293981443441566	0.26107680722055	0.6697613882275	0.538257217469313
ANP32E	Coding	chr1	Original	153.0	0.358259569853077	0.594901186689679	0.768845322932619	0.71121425830535	0.704750451460146
ANP32E	Coding	chr1	parmigiano	87.0	0.879608888763979	0.737282491384417	0.879626951791339	0.678767923629749	0.783239478654147
ANP32E	Microglia	chr1	Original	494.0	0.230932302083291	0.864347624798682	0.339666836971454	0.830770722691082	0.551217586026063
ANP32E	Microglia	chr1	parmigiano	151.0	0.0348808907554781	0.0265083634906727	0.286773540305564	0.404016769378357	0.190059277974333
ANP32E	Neuron	chr1	Original	883.0	0.523573144668388	0.596302875715174	0.605284285969515	0.818149614363075	0.440185059700879
ANP32E	Neuron	chr1	parmigiano	179.0	0.0272919813763975	0.283500270757444	0.777725227790248	0.584686649169996	0.290350978610074
ANP32E	Oligodendrocyte	chr1	Original	747.0	0.333291954884816	0.892305300341894	0.0812271716531919	0.856716179761122	0.470422100540503
ANP32E	Oligodendrocyte	chr1	parmigiano	306.0	0.12349895463814	0.215829196759902	0.239362000973194	0.800132565902422	0.729100934394375
ANPEP	Coding	chr15	Original	351.0	0.183689584402609	0.0386580439356709	0.712187528147101	0.550424357330899	0.184750110120288
ANPEP	Coding	chr15	parmigiano	174.0	0.0269862842372292	0.0268761638202159	0.5726474935183	0.59576630304272	0.368750170451257
ANPEP	Microglia	chr15	Original	1062.0	0.543543931233392	0.0535554450760323	0.366403292154925	0.585089097436457	0.457347285484097
ANPEP	Microglia	chr15	parmigiano	257.0	0.652240661055822	0.790483651054357	0.515028309137266	0.361452070538314	0.252292218710301
ANTKMT	Coding	chr16	Original	156.0	0.156985964915521	0.133278905702312	0.376680596149256	0.347476599753682	0.363524077325235
ANTKMT	Coding	chr16	parmigiano	72.0	0.750104395353686	0.891829569341991	0.502685073807139	0.960092792464091	0.693665742743954
ANTXR1	Astrocyte	chr2	Original	1377.0	0.0232037839222381	0.141736139006749	0.776918289237581	0.740612949566239	0.463868231121831
ANTXR1	Astrocyte	chr2	parmigiano	108.0	0.803658415129535	0.26143636003394	0.953627038175012	0.65779520673358	0.443048167240837
ANTXR1	Coding	chr2	Original	471.0	0.944710506692605	0.749925412872791	0.113534370979529	0.866442259975315	0.330723781418366
ANTXR1	Coding	chr2	parmigiano	253.0	0.119097420788469	0.155497619521058	0.603602824737312	0.0543154344282146	0.510711596810528
ANTXR1	Microglia	chr2	Original	1683.0	0.0259773135678451	0.226192512028117	0.830798063742408	0.497668161672628	0.323082871600094
ANTXR1	Microglia	chr2	parmigiano	181.0	0.873248343538531	0.889943830150928	0.409170780624492	0.997872940279297	0.85457413925343
ANTXR1	Neuron	chr2	Original	1632.0	0.006401660612417	0.0383575547627134	0.897452450249228	0.369911732344755	0.412265252679756
ANTXR1	Neuron	chr2	parmigiano	127.0	0.0361513234173666	0.134858078630492	0.250806645382699	0.996354778232169	0.841829553425382
ANTXR1	Oligodendrocyte	chr2	Original	1575.0	0.0337802637887228	0.323164885700238	0.608406864495623	0.706290340027702	0.631495437068093
ANTXR1	Oligodendrocyte	chr2	parmigiano	170.0	0.106605485775889	0.0716621226166382	0.724031987216028	0.31777197301235	0.15451092801527
ANTXR2	Astrocyte	chr4	Original	1265.0	0.612018205798191	0.800115695218373	0.683059822798999	0.899555517713277	0.839869880447774
ANTXR2	Astrocyte	chr4	parmigiano	171.0	0.10869327970647	0.0454464121561802	0.837357837441706	0.395229249709845	0.270092294547325
ANTXR2	Coding	chr4	Original	644.0	0.417794066372795	0.629747109933345	0.539109253720296	0.186582810657061	0.144414646214854
ANTXR2	Coding	chr4	parmigiano	324.0	0.531288020935304	0.734006947349762	0.226039707885541	0.419906857970459	0.219745804843505
ANTXR2	Microglia	chr4	Original	1508.0	0.599135500404324	0.8668631841183	0.338022041893019	0.91856539315344	0.76753517824863
ANTXR2	Microglia	chr4	parmigiano	228.0	0.883203481968604	0.468504589008486	0.641973984893564	0.85963250615316	0.394327811401548
ANTXR2	Neuron	chr4	Original	1382.0	0.337582663864285	0.77153079812717	0.0987267750025204	0.579526783551973	0.578422530052227
ANTXR2	Neuron	chr4	parmigiano	146.0	0.126318065922518	0.058701922169438	0.292029497211247	0.355438857328888	0.150271232539067
ANTXR2	Oligodendrocyte	chr4	Original	1760.0	0.605090464391225	0.635003310472585	0.547402634595099	0.595755385858521	0.577247252003063
ANTXR2	Oligodendrocyte	chr4	parmigiano	438.0	0.624372793842829	0.488771410395532	0.600232501885347	0.582120621435157	0.189075795158293
ANTXRL	Coding	chr10	Original	225.0	0.81747624064806	0.923299432217862	0.66203489184963	0.518607537359406	0.426723059375676
ANTXRL	Coding	chr10	parmigiano	98.0	0.501416257504312	0.73255543645798	0.167004273737667	0.50674749659157	0.134000731183622
ANTXRL	Oligodendrocyte	chr10	Original	913.0	0.267384288196224	0.0947173219897317	0.281075642355976	0.829390798303632	0.554057887306783
ANTXRL	Oligodendrocyte	chr10	parmigiano	117.0	0.787123152436572	0.394040409315363	0.749701100371355	0.839738010126936	0.813239078552898
ANXA1	Microglia	chr9	Original	86.0	0.750481970477449	0.65594551444484	0.833028512728753	0.959032308393344	0.735199645254792
ANXA1	Microglia	chr9	parmigiano	6.0	0.181594514642509
ANXA1	Neuron	chr9	Original	131.0	0.789665426392621	0.570034071168085	0.655161063832432	0.753618563360894	0.610297194214658
ANXA1	Neuron	chr9	parmigiano	8.0	0.358354411940533
ANXA10	Coding	chr4	Original	98.0	0.408911122051244	0.347033457996496	0.792783790593545	0.202642118251234	0.527005523684728
ANXA10	Coding	chr4	parmigiano	52.0	0.250225662735271	0.124194171903138	0.666708596735622	0.242114007445128	0.204531354898444
ANXA11	Astrocyte	chr10	Original	1307.0	0.0583171065367372	0.210623395698467	0.269215035489724	0.212827319381511	0.196892373266038
ANXA11	Astrocyte	chr10	parmigiano	171.0	0.0107726355532702	0.0083541635434341	0.563757766618434	0.231475028404405	0.0801311815000919
ANXA11	Coding	chr10	Original	463.0	0.472260078002984	0.35976929939329	0.573730338375149	0.367301045236648	0.220147859131894
ANXA11	Coding	chr10	parmigiano	219.0	0.489682509662124	0.283241540579162	0.846988679003303	0.293872251783139	0.660894311779196
ANXA11	Microglia	chr10	Original	1105.0	0.0389759539763108	0.134979127546085	0.245177670012482	0.275429261877758	0.121248863712923
ANXA11	Microglia	chr10	parmigiano	102.0	0.169014387920885	0.224667378913766	0.604230015100147	0.303078376990855	0.625688298642091
ANXA11	Neuron	chr10	Original	1255.0	0.299324412784586	0.375279119127042	0.74808975585558	0.301312084238244	0.31775892087911
ANXA11	Neuron	chr10	parmigiano	100.0	0.732979561641642	0.429062786611848	0.913297574207194	0.859165635421543	0.776099812270394
ANXA11	Oligodendrocyte	chr10	Original	1242.0	0.0637539738673618	0.152908604443321	0.313535943263975	0.431003743437648	0.148864053367993
ANXA11	Oligodendrocyte	chr10	parmigiano	165.0	0.0170277311850433	0.0258084448187219	0.243107373696429	0.258645271070964	0.2295734886849
ANXA13	Coding	chr8	Original	243.0	0.319081263656258	0.0967525784566581	0.286446712880263	0.201460327623807	0.226991935318466
ANXA13	Coding	chr8	parmigiano	108.0	0.207915356881214	0.142126174588292	0.546568312994341	0.160389060438059	0.0761557360038791
ANXA2	Astrocyte	chr15	Original	1112.0	0.55983758142611	0.129690061468622	0.517391432715275	0.632173102535403	0.449189006726002
ANXA2	Astrocyte	chr15	parmigiano	190.0	0.907552239661715	0.237530066126989	0.566789635954958	0.773274417042095	0.894399942169314
ANXA2	Coding	chr15	Original	539.0	0.523956218212559	0.247754043826678	0.260732239117043	0.735630266714024	0.707407792746262
ANXA2	Coding	chr15	parmigiano	288.0	0.320227884529493	0.228704426836222	0.321814836056274	0.60211553504163	0.564386706089136
ANXA2	Microglia	chr15	Original	1136.0	0.0521334344722317	0.016208388653486	0.274904804408381	0.392398525446517	0.195051870887835
ANXA2	Microglia	chr15	parmigiano	210.0	0.0551047343847506	0.0230111398493147	0.636144696043134	0.141916093093809	0.0467146824844857
ANXA2	Neuron	chr15	Original	1159.0	0.24992827048205	0.0693532819718548	0.382544086925163	0.575211420759231	0.395726125010671
ANXA2	Neuron	chr15	parmigiano	136.0	0.925671116102281	0.338173264535211	0.786169493463906	0.760494208562057	0.718399167189901
ANXA2	Oligodendrocyte	chr15	Original	1292.0	0.37195019122997	0.103822132153504	0.666538565333197	0.52573877894732	0.678421437990707
ANXA2	Oligodendrocyte	chr15	parmigiano	309.0	0.456171985115663	0.407755277294408	0.361292131570744	0.330519933608659	0.656867768875574
ANXA2R	Astrocyte	chr5	Original	763.0	0.362747711979023	0.497080060732448	0.532312384289473	0.931190727803732	0.62608015915982
ANXA2R	Astrocyte	chr5	parmigiano	379.0	0.782784511750402	0.850070553200606	0.411745812663041	0.764428954375593	0.463998783444534
ANXA2R	Coding	chr5	Original	220.0	0.228407435146234	0.204265829425411	0.545179756166055	0.42156559131051	0.696989246618673
ANXA2R	Coding	chr5	parmigiano	109.0	0.942932519491145	0.784900814116275	0.929456144289922	0.993854826031463	0.879994723776953
ANXA2R	Microglia	chr5	Original	948.0	0.473255104437338	0.371451175284584	0.753206399894405	0.842182940867158	0.518990982644553
ANXA2R	Microglia	chr5	parmigiano	354.0	0.612095344577753	0.369852244354887	0.913971716869595	0.894375251169104	0.953412125107687
ANXA2R	Oligodendrocyte	chr5	Original	728.0	0.549690614895878	0.414631747571581	0.844025112870414	0.685032038929158	0.344385449680942
ANXA2R	Oligodendrocyte	chr5	parmigiano	413.0	0.898135593928576	0.547411803076325	0.640962923714354	0.837004871539373	0.771073042650361
ANXA3	Astrocyte	chr4	Original	1225.0	0.727541831877459	0.580317159718868	0.203290497600043	0.790799206677617	0.149827060361723
ANXA3	Astrocyte	chr4	parmigiano	206.0	0.756495771478174	0.388845087937829	0.473361393112479	0.310228969278284	0.293575147872075
ANXA3	Coding	chr4	Original	307.0	0.618537264305295	0.738060663380076	0.431885271007536	0.940922336193926	0.484884183998104
ANXA3	Coding	chr4	parmigiano	136.0	0.602649454740673	0.816997365868585	0.86603069147239	0.162102119985255	0.681524669646651
ANXA3	Microglia	chr4	Original	1026.0	0.819461511545129	0.904157555167277	0.590920210673457	0.934058441384002	0.446344455699334
ANXA3	Microglia	chr4	parmigiano	116.0	0.55520705572183	0.733751591976953	0.441427316188018	0.583202882550012	0.46367878277547
ANXA3	Neuron	chr4	Original	1346.0	0.869259365537479	0.743537005536434	0.594329909071244	0.970611078495055	0.61438246970001
ANXA3	Neuron	chr4	parmigiano	125.0	0.929161282679354	0.576567336533529	0.186497263582528	0.271084023464057	0.657376465978881
ANXA4	Astrocyte	chr2	Original	1737.0	0.0092632795384388	0.354771410185858	0.835186547417107	0.323271514837165	0.768882707444525
ANXA4	Astrocyte	chr2	parmigiano	319.0	0.887951071177348	0.613976204154072	0.803911294443928	0.60117793490242	0.372493208474354
ANXA4	Coding	chr2	Original	601.0	0.000281867314513	0.0237590691670303	0.54291371647064	0.046395138701228	0.610116248320981
ANXA4	Coding	chr2	parmigiano	244.0	5.96498094516118e-05	1.58330171895416e-05	0.0022797222905996	0.0241665200468002	0.0057088493505653
ANXA4	Microglia	chr2	Original	1507.0	0.0109606138618004	0.235587561355551	0.43970457978512	0.80662510600457	0.782571682428923
ANXA4	Microglia	chr2	parmigiano	286.0	0.807713868302704	0.47411982006057	0.651136385181594	0.390874878990434	0.496882344147349
ANXA4	Neuron	chr2	Original	1863.0	0.0096052965980348	0.178284056624743	0.890149131534827	0.224832117072558	0.504746931710856
ANXA4	Neuron	chr2	parmigiano	204.0	0.774559119449949	0.534143522862365	0.783602680935645	0.605612579455233	0.558672926326358
ANXA4	Oligodendrocyte	chr2	Original	1710.0	0.0080878724527968	0.132564714036713	0.985925493621522	0.386152358418793	0.631831897874128
ANXA4	Oligodendrocyte	chr2	parmigiano	415.0	0.87785371227052	0.549421415218423	0.995093877577453	0.410969389596613	0.286562199016544
ANXA5	Astrocyte	chr4	Original	491.0	0.990689855960162	0.40470340344279	0.726386035468907	0.212423078925164	0.844088210155775
ANXA5	Astrocyte	chr4	parmigiano	107.0	0.0237278688049807	0.0871383575231756	0.0542015186508833	0.581605452842485	0.620958007040828
ANXA5	Coding	chr4	Original	162.0	0.0213535105612979	0.0933682289577061	0.025401886411338	0.358474050686123	0.23676065849416
ANXA5	Coding	chr4	parmigiano	96.0	0.0168414366512614	0.0193749425718249	0.0117845595347948	0.761994527658995	0.408744867875258
ANXA5	Microglia	chr4	Original	448.0	0.113029192006309	0.447876155150497	0.645683946390238	0.422392730552091	0.864107629615334
ANXA5	Microglia	chr4	parmigiano	107.0	0.0327567697251283	0.124834934553575	0.02940609774573	0.66217362474543	0.378970460029882
ANXA5	Neuron	chr4	Original	738.0	0.991221889399397	0.739029576443041	0.799554558869548	0.450507797182593	0.96952464996094
ANXA5	Neuron	chr4	parmigiano	94.0	0.0355080380221389	0.114807782161124	0.112535685866308	0.671758339394441	0.777461670667897
ANXA5	Oligodendrocyte	chr4	Original	464.0	0.0650569437117108	0.43274690269351	0.493485427405413	0.411880839312301	0.85333845015745
ANXA5	Oligodendrocyte	chr4	parmigiano	116.0	0.0418254784585339	0.197132364218979	0.134942469975225	0.854160249376732	0.695307834998039
ANXA6	Astrocyte	chr5	Original	1213.0	0.343319538613093	0.606439011751432	0.111553858332963	0.71464844243515	0.970795853050445
ANXA6	Astrocyte	chr5	parmigiano	228.0	0.565309104573606	0.617403859894976	0.129654714927703	0.133296154637405	0.163375166168717
ANXA6	Coding	chr5	Original	333.0	0.0806048122480418	0.347624113205823	0.0085416204941277	0.71270885530288	0.492317591104307
ANXA6	Coding	chr5	parmigiano	221.0	0.342990745624328	0.486054974302939	0.29453035011576	0.774871861632902	0.330094057636697
ANXA6	Microglia	chr5	Original	1495.0	0.200637279698386	0.270182127304448	0.0479025561699022	0.903376440280961	0.688320419118702
ANXA6	Microglia	chr5	parmigiano	299.0	0.53776287911659	0.468567073503162	0.595186390730859	0.252711776335987	0.346264957320543
ANXA6	Neuron	chr5	Original	1151.0	0.254014539714117	0.589534417385731	0.0887668111536869	0.618151629664713	0.858682840189868
ANXA6	Neuron	chr5	parmigiano	132.0	0.371204909064546	0.172350914687488	0.92938288477648	0.858811493842006	0.522603544133901
ANXA6	Oligodendrocyte	chr5	Original	1436.0	0.242593050922281	0.278380143034144	0.421179042314938	0.573473959219056	0.833571521107567
ANXA6	Oligodendrocyte	chr5	parmigiano	413.0	0.258801186567206	0.256165017454813	0.23980128976592	0.504665844896645	0.29246713320176
ANXA7	Astrocyte	chr10	Original	767.0	0.710733295823268	0.808883854908235	0.774447558173543	0.931403374134439	0.534237645219941
ANXA7	Astrocyte	chr10	parmigiano	207.0	0.182221448937124	0.25697295809678	0.245453727054099	0.58560829198026	0.368919487196332
ANXA7	Coding	chr10	Original	173.0	0.937108063012322	0.990085481116855	0.599891217651632	0.511534580364473	0.535198978814237
ANXA7	Coding	chr10	parmigiano	100.0	0.341638602748419	0.284616236494979	0.602321303057844	0.252185753756348	0.357224890862985
ANXA7	Microglia	chr10	Original	552.0	0.586991781232866	0.75728791309776	0.828011620460161	0.917833564775811	0.50455492498306
ANXA7	Microglia	chr10	parmigiano	172.0	0.43109807114558	0.475917133117336	0.341853562690725	0.869884705114169	0.331411643607221
ANXA7	Neuron	chr10	Original	482.0	0.475947899547484	0.591568882908222	0.698088864784215	0.491558034674139	0.306496272610698
ANXA7	Neuron	chr10	parmigiano	103.0	0.266518392659759	0.339005565788665	0.405732928755772	0.364099195584092	0.269940632668242
ANXA7	Oligodendrocyte	chr10	Original	822.0	0.603001443125781	0.713342954170741	0.37722678671605	0.86145032965775	0.530104592601574
ANXA7	Oligodendrocyte	chr10	parmigiano	232.0	0.999093544582163	0.40977912553979	0.601861693206878	0.902874263440927	0.423953084022806
ANXA8	Coding	chr10	Original	416.0	0.492701509479368	0.35527597350694	0.62924208638528	0.761383293951687	0.588035310042911
ANXA8	Coding	chr10	parmigiano	119.0	0.299765591628154	0.393627931532121	0.107001998135132	0.79045624321567	0.717040513951382
ANXA8L1	Coding	chr10	Original	109.0	0.393630157076055	0.256438814992118	0.395846281095334	0.429037073497608	0.0995399906736149
ANXA8L1	Coding	chr10	parmigiano	79.0	0.370907714555048	0.362913876798704	0.225498011700841	0.199700142705952	0.173482835767785
ANXA9	Astrocyte	chr1	Original	892.0	0.124463752682971	0.237433912553079	0.0447100131813802	0.375985406664356	0.533543176445452
ANXA9	Astrocyte	chr1	parmigiano	297.0	0.905155119636033	0.796931555164478	0.945933941913066	0.983721092274642	0.919414067548341
ANXA9	Coding	chr1	Original	84.0	0.862389587130914	0.929966541904587	0.823747685730426	0.845734553018968	0.785388302178744
ANXA9	Coding	chr1	parmigiano	38.0	0.163385227398164	0.495441343631573	0.126841707556137	0.796048065987506	0.467326512747972
ANXA9	Microglia	chr1	Original	519.0	0.108369343134672	0.383442531515744	0.0119490396252198	0.16898253468325	0.0247159698329769
ANXA9	Microglia	chr1	parmigiano	147.0	0.23819695980824	0.108051875795921	0.239707387715218	0.754696339116544	0.515264483513783
ANXA9	Neuron	chr1	Original	907.0	0.171101912613995	0.351637637155756	0.0198069563104824	0.584665092602598	0.343828524040174
ANXA9	Neuron	chr1	parmigiano	192.0	0.513470462646969	0.628681734104761	0.156955050337355	0.177253031661242	0.265134040384922
ANXA9	Oligodendrocyte	chr1	Original	648.0	0.0809755578143629	0.27869687983406	0.0214331946117192	0.127651119906049	0.0555547230886954
ANXA9	Oligodendrocyte	chr1	parmigiano	217.0	0.0676614238038313	0.101490639836303	0.0196764325006864	0.683330501021315	0.206677379206682
AOAH	Astrocyte	chr7	Original	1094.0	0.971002893694904	0.859118996036348	0.65727780797308	0.894588446795576	0.39801405386129
AOAH	Astrocyte	chr7	parmigiano	98.0	0.491725240275079	0.444343773831745	0.311100486696184	0.749241526084865	0.668136763624255
AOAH	Coding	chr7	Original	233.0	0.817911527013317	0.897030623324066	0.897428054625248	0.855945209227445	0.877033825512202
AOAH	Coding	chr7	parmigiano	102.0	0.407457092470594	0.393050060935581	0.277663443557116	0.908275945704744	0.73167458680573
AOAH	Microglia	chr7	Original	1105.0	0.902507933520095	0.88409134089294	0.996732235679271	0.782284878902728	0.527060310957438
AOAH	Microglia	chr7	parmigiano	85.0	0.722474589128961	0.422412813715865	0.2809981824265	0.992224705422926	0.890685738559357
AOC1	Coding	chr7	Original	267.0	0.729445607823761	0.889561136874678	0.239455872097036	0.640512601568976	0.727744449375911
AOC1	Coding	chr7	parmigiano	117.0	0.712182720182806	0.357909744076849	0.454590267472767	0.158046976722661	0.290992487577093
AOC2	Astrocyte	chr17	Original	886.0	0.269440887771498	0.164437621688239	0.800822915005856	0.155910089947355	0.347649809946103
AOC2	Astrocyte	chr17	parmigiano	213.0	0.572425847816909	0.275114785922807	0.63230789389541	0.653022201904588	0.646261525041766
AOC2	Coding	chr17	Original	212.0	0.152552747970495	0.343784857002303	0.830790223011854	0.386318045191322	0.571957152090638
AOC2	Coding	chr17	parmigiano	86.0	0.0156252649145829	0.0258246128579637	0.0049258673386322	0.0377644520022751	0.0119310706301636
AOC2	Microglia	chr17	Original	567.0	0.630003245565487	0.546184550200843	0.857499280298495	0.744970054460415	0.766231290283692
AOC2	Microglia	chr17	parmigiano	239.0	0.491564808854914	0.393594337149145	0.519867259254654	0.66436026451566	0.761175448630472
AOC2	Oligodendrocyte	chr17	Original	774.0	0.724100249791382	0.661928525535909	0.902412356429659	0.744169379380991	0.510226656322798
AOC2	Oligodendrocyte	chr17	parmigiano	334.0	0.744279240587505	0.517006972817376	0.289486368273266	0.676753828968952	0.422563342637834
AOC3	Coding	chr17	Original	278.0	0.139038975459095	0.20988948290814	0.0515984244024476	0.0196525897844617	0.028069308956879
AOC3	Coding	chr17	parmigiano	107.0	0.853309428011633	0.80874844917725	0.355026792765744	0.990213916022793	0.931130548620675
AOPEP	Coding	chr9	Original	746.0	0.747532726306455	0.499684391442424	0.133544846845488	0.550484183321703	0.145028819191517
AOPEP	Coding	chr9	parmigiano	302.0	0.635161392950334	0.221472972644079	0.491501391964857	0.374739253622706	0.637128007194829
AOX1	Astrocyte	chr2	Original	1149.0	0.383739703153713	0.368846519697714	0.268669506330797	0.391307406310564	0.437316115973839
AOX1	Astrocyte	chr2	parmigiano	253.0	0.235941276969724	0.115076008839492	0.407706205315966	0.725933936666979	0.305296574472021
AOX1	Coding	chr2	Original	302.0	0.502195623745392	0.24747783099137	0.706182679150267	0.709867658211812	0.712863468429412
AOX1	Coding	chr2	parmigiano	196.0	0.738070794774939	0.288100519336517	0.315232039935059	0.417556877793072	0.269470048301153
AOX1	Microglia	chr2	Original	1213.0	0.273714601898532	0.170286854707517	0.221311690304575	0.32280128725085	0.275730890802681
AOX1	Microglia	chr2	parmigiano	329.0	0.118856251535547	0.0644710203224286	0.198271334627961	0.761464445865344	0.557096687908725
AOX1	Neuron	chr2	Original	1171.0	0.49948273982591	0.225930924521409	0.803643827753765	0.901272868203429	0.539931510157801
AOX1	Neuron	chr2	parmigiano	173.0	0.112860170191344	0.172881533329285	0.170773888124148	0.100927485313034	0.195585145428887
AOX1	Oligodendrocyte	chr2	Original	1193.0	0.429893777655208	0.175444686314476	0.698376094410732	0.929468612488988	0.697435541017014
AOX1	Oligodendrocyte	chr2	parmigiano	324.0	0.172062818607574	0.0414643712521089	0.582748555928656	0.847920836261344	0.356823951205806
AP1AR	Astrocyte	chr4	Original	426.0	0.45985612204513	0.725795305540681	0.231368362687094	0.185848233060091	0.717714337468013
AP1AR	Astrocyte	chr4	parmigiano	131.0	0.702787694971559	0.586193329069727	0.666713703135382	0.656436143462111	0.756621214025761
AP1AR	Coding	chr4	Original	162.0	0.787227176508446	0.883720103893149	0.944248186158424	0.435090681950861	0.54202298492747
AP1AR	Coding	chr4	parmigiano	88.0	0.604576260719108	0.656501243880475	0.216237898777458	0.494318655303156	0.237403076600114
AP1AR	Microglia	chr4	Original	690.0	0.437875539523478	0.222080151689708	0.794080754240639	0.908211320368231	0.557062531107817
AP1AR	Microglia	chr4	parmigiano	187.0	0.125593366306637	0.0802817344982467	0.668503095788555	0.136195403737352	0.196809728639575
AP1AR	Neuron	chr4	Original	469.0	0.344306818533498	0.742016518441119	0.275416148913999	0.385671285114319	0.75259266957959
AP1AR	Neuron	chr4	parmigiano	83.0	0.894214197001948	0.868470823754499	0.48467172577355	0.73427407530603	0.562991706571431
AP1AR	Oligodendrocyte	chr4	Original	557.0	0.199740299960172	0.245401078324247	0.485284705920315	0.654547676562635	0.596203671354014
AP1AR	Oligodendrocyte	chr4	parmigiano	179.0	0.153310212659449	0.28426246764105	0.212445480255214	0.789889284177234	0.611384949237244
AP1B1	Astrocyte	chr22	Original	1418.0	0.804704937015841	0.261856594472163	0.368135901480855	0.732550054149837	0.732447638738973
AP1B1	Astrocyte	chr22	parmigiano	252.0	0.173580809436074	0.172878593729506	0.0889010288078212	0.823841385409729	0.432896510598799
AP1B1	Coding	chr22	Original	499.0	0.143929597078148	0.118598104896248	0.0822045138421204	0.327420223752096	0.177770208142499
AP1B1	Coding	chr22	parmigiano	216.0	0.1677867612202	0.103619197346686	0.145312559800197	0.870150706237835	0.473161613468986
AP1B1	Microglia	chr22	Original	1157.0	0.634320666161822	0.207305271349028	0.366390514241089	0.500092721936072	0.563283335253242
AP1B1	Microglia	chr22	parmigiano	138.0	0.206249666919875	0.126885159417855	0.152127290618711	0.908888748783833	0.620951149655969
AP1B1	Neuron	chr22	Original	1538.0	0.756013834478062	0.253313105448728	0.464305383705936	0.799623095914163	0.717600008477835
AP1B1	Neuron	chr22	parmigiano	244.0	0.280363144276038	0.170233848828735	0.256897332936874	0.584261390743523	0.459504687564564
AP1B1	Oligodendrocyte	chr22	Original	1606.0	0.688926145876897	0.116234273958523	0.56629486847707	0.6779926647926	0.482057583071565
AP1B1	Oligodendrocyte	chr22	parmigiano	345.0	0.228674530498412	0.162288469720228	0.286956461909713	0.840131293632352	0.448555033362636
AP1G1	Astrocyte	chr16	Original	1482.0	0.754531802883998	0.357441047597649	0.704923348144569	0.889024516227055	0.592429209031667
AP1G1	Astrocyte	chr16	parmigiano	316.0	0.757379294913303	0.122528858798112	0.481528664063972	0.511372866126559	0.190829434605635
AP1G1	Coding	chr16	Original	663.0	0.838863120195948	0.222092340141303	0.59777361544367	0.776234351464866	0.520234757748792
AP1G1	Coding	chr16	parmigiano	343.0	0.74904679749033	0.849220843206861	0.565166223973403	0.717574778392059	0.440055023696007
AP1G1	Microglia	chr16	Original	1298.0	0.90418805169556	0.540692894878028	0.912652555800225	0.979720887929455	0.736387250629299
AP1G1	Microglia	chr16	parmigiano	265.0	0.443131284040914	0.560208191273482	0.246017458972952	0.801444575752352	0.731218249930408
AP1G1	Neuron	chr16	Original	1460.0	0.846099721941814	0.540317313479334	0.778213390439579	0.461450776173959	0.643946470643519
AP1G1	Neuron	chr16	parmigiano	228.0	0.967323559350335	0.972715374938606	0.206878856434946	0.64766884116906	0.679922650080305
AP1G1	Oligodendrocyte	chr16	Original	1329.0	0.853419152015011	0.48324123920718	0.962210836305247	0.969029653063765	0.747675491814666
AP1G1	Oligodendrocyte	chr16	parmigiano	318.0	0.387278458730128	0.391949777406794	0.226464039237574	0.553712813954206	0.493665897258635
AP1G2	Astrocyte	chr14	Original	856.0	0.282624802956197	0.3901286654205	0.719762752934013	0.477369770888665	0.114210768153312
AP1G2	Astrocyte	chr14	parmigiano	357.0	0.126597864965823	0.0372437004407377	0.913991654171517	0.330302600730345	0.0529041313919247
AP1G2	Coding	chr14	Original	436.0	0.0939390935466308	0.0925660473168865	0.688564074210437	0.0964481681381104	0.0481303077091839
AP1G2	Coding	chr14	parmigiano	271.0	0.883839843610369	0.962627820321086	0.85182355776377	0.598769999562133	0.58222949797831
AP1G2	Microglia	chr14	Original	753.0	0.253743899914889	0.22725804216266	0.854925198652525	0.345148675017625	0.119188089804258
AP1G2	Microglia	chr14	parmigiano	332.0	0.32143586088953	0.176548765201483	0.478453401879753	0.628489238382934	0.199579392555429
AP1G2	Neuron	chr14	Original	877.0	0.0250986814755043	0.0716190024875447	0.0776579159790103	0.396580088484639	0.110573153922763
AP1G2	Neuron	chr14	parmigiano	319.0	0.0449564362098342	0.210799324003218	0.0222531112747557	0.0890728624819854	0.33291587327714
AP1G2	Oligodendrocyte	chr14	Original	1052.0	0.0348740483194789	0.0105097738228593	0.0805122107181691	0.0248301388227884	0.0030610933982047
AP1G2	Oligodendrocyte	chr14	parmigiano	402.0	0.282021774770853	0.163962220078759	0.140693696450034	0.556845885368895	0.160384292414708
AP1M1	Astrocyte	chr19	Original	1300.0	0.432717989317603	0.69914567731094	0.187524043504558	0.793141898861672	0.421777240549146
AP1M1	Astrocyte	chr19	parmigiano	71.0	0.0809529392716364	0.0554003970218527	0.0770911451792187	0.499532881624495	0.123306303354366
AP1M1	Coding	chr19	Original	939.0	0.602900108434467	0.582173848769678	0.422920610400228	0.659531632645675	0.691614760493062
AP1M1	Coding	chr19	parmigiano	319.0	0.701704611012634	0.816522124549994	0.659849893009272	0.314034702972714	0.883837604367971
AP1M1	Microglia	chr19	Original	1491.0	0.395569011264869	0.675093309389105	0.127786843227863	0.405869747215315	0.303934662366393
AP1M1	Microglia	chr19	parmigiano	109.0	0.731764977063277	0.702941341061828	0.852649642611799	0.384005177580395	0.46528714899478
AP1M1	Neuron	chr19	Original	1602.0	0.274470346224997	0.56122150066704	0.154947603933606	0.43979525464104	0.351757291481511
AP1M1	Neuron	chr19	parmigiano	129.0	0.106607716898888	0.0631470730027689	0.181308404301854	0.286619557056992	0.0496099281953125
AP1M1	Oligodendrocyte	chr19	Original	1299.0	0.498941348356152	0.699052534641641	0.187952110433499	0.803953325727215	0.4499012149719
AP1M1	Oligodendrocyte	chr19	parmigiano	97.0	0.106039764158388	0.0593254916414591	0.162476712699535	0.291295602108367	0.065793704139917
AP1M2	Coding	chr19	Original	145.0	0.835819207677581	0.866016269821713	0.637988999228638	0.691354317082292	0.844859491438131
AP1M2	Coding	chr19	parmigiano	96.0	0.881154236253281	0.72531418474581	0.646099032978414	0.901816590499605	0.62115602881436
AP1S1	Astrocyte	chr7	Original	915.0	0.933860205007615	0.921409498172615	0.968650386124202	0.343506114044542	0.951249275288363
AP1S1	Astrocyte	chr7	parmigiano	354.0	0.513395797410376	0.524143249176648	0.228852219013306	0.817259724322026	0.296739336707173
AP1S1	Coding	chr7	Original	131.0	0.911981924014266	0.867884447673362	0.250232742778951	0.514936886722332	0.230527060507093
AP1S1	Coding	chr7	parmigiano	89.0	0.890303094024176	0.695589495901411	0.275779547947044	0.808389636497775	0.381103638899267
AP1S1	Microglia	chr7	Original	864.0	0.30964257866868	0.412339995519671	0.400306410361238	0.575607292960805	0.245866925097097
AP1S1	Microglia	chr7	parmigiano	236.0	0.855860990115605	0.536433726620752	0.644232190245834	0.990795109025662	0.89601537543035
AP1S1	Neuron	chr7	Original	593.0	0.941703546684881	0.808869881047527	0.17994128419885	0.712107256366442	0.152086011089919
AP1S1	Neuron	chr7	parmigiano	149.0	0.0871965507424795	0.0332225654369821	0.244449366742298	0.909924803201878	0.884813072497626
AP1S1	Oligodendrocyte	chr7	Original	833.0	0.942564785431758	0.92258294921348	0.516141514269129	0.673047033412133	0.70386867406521
AP1S1	Oligodendrocyte	chr7	parmigiano	401.0	0.803938753563362	0.768408268284839	0.082462765046532	0.0525014504597298	0.0178863971938498
AP1S3	Astrocyte	chr2	Original	982.0	0.580015762324513	0.595084788620135	0.479028700566675	0.867706221030431	0.705988335507445
AP1S3	Astrocyte	chr2	parmigiano	86.0	0.935498889170484	0.939905602642111	0.442432940825771	0.297480142922629	0.341336150274297
AP1S3	Coding	chr2	Original	343.0	0.571384947398487	0.739949512250264	0.824788956018222	0.599002656764875	0.915067118729712
AP1S3	Coding	chr2	parmigiano	186.0	0.650957717859296	0.639971693884559	0.89007861308708	0.647971850704605	0.748959624499238
AP1S3	Microglia	chr2	Original	890.0	0.673635746999897	0.755408139540463	0.578832753168576	0.958309895833371	0.931860681193455
AP1S3	Microglia	chr2	parmigiano	81.0	0.669362421672761	0.554107901326342	0.202864663738632	0.868575474426087	0.5214061111437
AP1S3	Neuron	chr2	Original	845.0	0.8245485723889	0.845789431701197	0.0911908986490946	0.908280692756315	0.256701040593914
AP1S3	Neuron	chr2	parmigiano	59.0	0.765529190579983	0.616085099036773	0.947840304971024	0.320754979466906	0.584509572844722
AP1S3	Oligodendrocyte	chr2	Original	1067.0	0.0381199241021162	0.435544841807041	0.865588335333557	0.0607998646153173	0.676645537646169
AP1S3	Oligodendrocyte	chr2	parmigiano	139.0	0.563447844732923	0.47813832424213	0.0977606884172432	0.815449223166662	0.228573504790681
AP2A1	Astrocyte	chr19	Original	1383.0	0.0836383669959477	0.0082824541863471	0.277787952540098	0.227657870973358	0.0542035541440189
AP2A1	Astrocyte	chr19	parmigiano	397.0	0.938165289738264	0.541015070898386	0.811925544804974	0.487756192975244	0.868083366946282
AP2A1	Coding	chr19	Original	633.0	0.0700310973157887	0.0079036345763674	0.216424152236119	0.233837970445581	0.056011385795823
AP2A1	Coding	chr19	parmigiano	312.0	0.432217328706205	0.0623976534891646	0.634017047764416	0.541980600512576	0.442066766589918
AP2A1	Microglia	chr19	Original	1295.0	0.0871310340615212	0.0080467171461128	0.17733167692169	0.294748705149223	0.0535091139138718
AP2A1	Microglia	chr19	parmigiano	358.0	0.888387461478123	0.85763858577177	0.947712297956334	0.511014289394645	0.780530084239676
AP2A1	Neuron	chr19	Original	1413.0	0.133282605562703	0.021265877823926	0.513518346053802	0.282362833009282	0.124807522458887
AP2A1	Neuron	chr19	parmigiano	392.0	0.719227801171877	0.548114368477376	0.396707436798974	0.664294221093575	0.835758600647927
AP2A1	Oligodendrocyte	chr19	Original	1520.0	0.26113692171129	0.0190499004182059	0.336490920227521	0.258063089748445	0.141292811394271
AP2A1	Oligodendrocyte	chr19	parmigiano	603.0	0.916228810260364	0.517152489913371	0.913372097686971	0.970765675468062	0.939551392491905
AP2A2	Astrocyte	chr11	Original	2232.0	0.735024081627062	0.799256282764776	0.252853236559323	0.969453598263838	0.645398770586486
AP2A2	Astrocyte	chr11	parmigiano	384.0	0.827742726528317	0.86427130598592	0.53066738431023	0.774657999337363	0.770721377029078
AP2A2	Coding	chr11	Original	699.0	0.904253150269154	0.697289576943501	0.198717968227014	0.778308034973602	0.465609092087558
AP2A2	Coding	chr11	parmigiano	337.0	0.292569168489831	0.375401925911647	0.238563234244298	0.766318826363015	0.339342266233154
AP2A2	Microglia	chr11	Original	1951.0	0.667753757820601	0.778476018433154	0.150135408571022	0.927817112181069	0.404306487551773
AP2A2	Microglia	chr11	parmigiano	354.0	0.628564895205274	0.548577401509055	0.806791363130819	0.588932956294017	0.690417362857639
AP2A2	Neuron	chr11	Original	2125.0	0.112534648458093	0.528826137349676	0.0234817887612299	0.0535062122628228	0.0710647989926597
AP2A2	Neuron	chr11	parmigiano	249.0	0.22034741349564	0.164273611731088	0.545543668271214	0.273367768065007	0.13148037767109
AP2A2	Oligodendrocyte	chr11	Original	2302.0	0.646475446561088	0.711672535761102	0.0919896360480092	0.79420853311453	0.2946910054556
AP2A2	Oligodendrocyte	chr11	parmigiano	508.0	0.285613822546644	0.369161246279138	0.307391527334472	0.152592713626869	0.0995707591901356
AP2B1	Astrocyte	chr17	Original	1240.0	0.40929585109268	0.361474911438479	0.527199700537195	0.933200243796214	0.695733426137188
AP2B1	Astrocyte	chr17	parmigiano	264.0	0.237566070690388	0.476168049824926	0.178081775978264	0.365076891636502	0.380302229544617
AP2B1	Coding	chr17	Original	434.0	0.454202023170771	0.527472007421263	0.258159658665898	0.649808903717529	0.715212647555084
AP2B1	Coding	chr17	parmigiano	283.0	0.453164640717218	0.458575138177673	0.32240239015309	0.559696561484802	0.510972428010387
AP2B1	Microglia	chr17	Original	1250.0	0.496444039026329	0.425459655240099	0.648785509841545	0.927829049145556	0.803963668397227
AP2B1	Microglia	chr17	parmigiano	229.0	0.265723378784656	0.420114606983453	0.142614232996965	0.873209491999283	0.432870917558883
AP2B1	Neuron	chr17	Original	1174.0	0.298960780363972	0.359137945756164	0.373832657606573	0.389897699994985	0.720335736405226
AP2B1	Neuron	chr17	parmigiano	199.0	0.489136108045893	0.481928245080482	0.460636470414814	0.442293973425045	0.583348827657652
AP2B1	Oligodendrocyte	chr17	Original	1255.0	0.425227168556172	0.366398075457147	0.501791849217483	0.951267519230446	0.709009348723519
AP2B1	Oligodendrocyte	chr17	parmigiano	336.0	0.597036341290037	0.398491133363155	0.394690883454589	0.978673862853721	0.78235350400153
AP2M1	Astrocyte	chr3	Original	890.0	0.22272914125396	0.32117392137644	0.932183439371858	0.669804768520838	0.825885110999114
AP2M1	Astrocyte	chr3	parmigiano	309.0	0.927107447835366	0.534259808912827	0.93301331057082	0.713595433127603	0.493475674415664
AP2M1	Coding	chr3	Original	246.0	0.572656782323007	0.26592669730699	0.482906539370017	0.664754676826567	0.6648602676755
AP2M1	Coding	chr3	parmigiano	137.0	0.680757810777039	0.572683792798773	0.623876910868957	0.597724573430154	0.325158004077642
AP2M1	Microglia	chr3	Original	1028.0	0.869645244566989	0.333752776490629	0.816308132595592	0.865462252487357	0.743311647724235
AP2M1	Microglia	chr3	parmigiano	381.0	0.161122418519095	0.0948239408738727	0.911874958896062	0.85018637395748	0.611255425071822
AP2M1	Neuron	chr3	Original	1135.0	0.728906247079176	0.546515649473823	0.855419584345093	0.740647833595089	0.87549900755416
AP2M1	Neuron	chr3	parmigiano	248.0	0.452953003362023	0.689164401618636	0.137868235155096	0.784428507540506	0.445111376278556
AP2M1	Oligodendrocyte	chr3	Original	1028.0	0.493797702555729	0.300405149278357	0.799124854700473	0.668621695625952	0.659304818900248
AP2M1	Oligodendrocyte	chr3	parmigiano	353.0	0.786906751678783	0.784346810990319	0.939193859109948	0.829182028632324	0.873262689464435
AP2S1	Astrocyte	chr19	Original	641.0	0.31875550892341	0.0694960735362785	0.897542489443804	0.870793538691955	0.615887011077135
AP2S1	Astrocyte	chr19	parmigiano	111.0	0.315910701376068	0.357924693778678	0.64708090568107	0.771967227026389	0.340923833671305
AP2S1	Coding	chr19	Original	90.0	0.758572237016787	0.469789105913922	0.39261129771582	0.852528590649384	0.817707932435768
AP2S1	Coding	chr19	parmigiano	47.0	0.265165702362262	0.189724819058971	0.509246833728057	0.576796123212132	0.448063938507388
AP2S1	Microglia	chr19	Original	745.0	0.317082752002868	0.168642304506757	0.755712255681965	0.841297327998978	0.81031254019555
AP2S1	Microglia	chr19	parmigiano	175.0	0.0421074300415337	0.0180405897126629	0.0724076740989089	0.417839473706317	0.323834739846053
AP2S1	Neuron	chr19	Original	651.0	0.601574969904799	0.428298721000261	0.599989152533638	0.863985429478342	0.93031739657564
AP2S1	Neuron	chr19	parmigiano	153.0	0.618141452126456	0.796295442306806	0.87220533159705	0.749061575700983	0.539576053013867
AP2S1	Oligodendrocyte	chr19	Original	1049.0	0.151884355442122	0.0417878012875733	0.586219210235159	0.798528412825842	0.555149715130844
AP2S1	Oligodendrocyte	chr19	parmigiano	389.0	0.216544522173304	0.338207616147766	0.726294645650289	0.754395854742817	0.500017097637451
AP3B1	Astrocyte	chr5	Original	1463.0	0.0950869592910636	0.0899271327377639	0.249390546092246	0.341705925423306	0.150824129889525
AP3B1	Astrocyte	chr5	parmigiano	157.0	0.0494563676899324	0.0488934807363365	0.12891053638049	0.597381362836563	0.327730231269716
AP3B1	Coding	chr5	Original	472.0	0.184684725656768	0.225837393239874	0.337654549195993	0.409684205244109	0.385032349542065
AP3B1	Coding	chr5	parmigiano	249.0	0.0581871943040222	0.417914735171959	0.0232911944396043	0.0869866717611123	0.082566729650115
AP3B1	Microglia	chr5	Original	1677.0	0.187353677353434	0.0762448257112715	0.47162778050764	0.520680080947026	0.173147703375101
AP3B1	Microglia	chr5	parmigiano	187.0	0.703860709895727	0.60983115795577	0.676296423744547	0.68885378094886	0.628269890992962
AP3B1	Neuron	chr5	Original	1768.0	0.262637728941562	0.121378279851984	0.408550420221101	0.484535271398756	0.317545946811297
AP3B1	Neuron	chr5	parmigiano	177.0	0.830399334872374	0.74428511898672	0.415719821844754	0.869798602203291	0.780482834622296
AP3B1	Oligodendrocyte	chr5	Original	1484.0	0.300931633140431	0.0910349542089955	0.423012770651495	0.415442395719588	0.232664267527491
AP3B1	Oligodendrocyte	chr5	parmigiano	164.0	0.420897897627563	0.318915134821448	0.449628017861492	0.443235375869095	0.775853966018335
AP3B2	Astrocyte	chr15	Original	1107.0	0.998045909234013	0.607144008795137	0.525622723745707	0.617960758741712	0.366615002300252
AP3B2	Astrocyte	chr15	parmigiano	216.0	0.326821849507934	0.278871949474449	0.25384139010128	0.818926035807911	0.570476713316642
AP3B2	Coding	chr15	Original	549.0	0.683094257601314	0.720046515085952	0.274169619338078	0.401435222773326	0.276611187139475
AP3B2	Coding	chr15	parmigiano	312.0	0.653104007570009	0.782355756405614	0.941055087686803	0.651888134027135	0.603653547149376
AP3B2	Microglia	chr15	Original	1289.0	0.516459873025014	0.567096069777049	0.479883106228149	0.55187615687283	0.295411015532365
AP3B2	Microglia	chr15	parmigiano	306.0	0.183921474760918	0.255022620640512	0.0442913071005018	0.607511593613624	0.14559155266479
AP3B2	Neuron	chr15	Original	1109.0	0.475248999669041	0.509442883021035	0.358837372560613	0.502325437844433	0.139702816266326
AP3B2	Neuron	chr15	parmigiano	176.0	0.424097401568187	0.364580798083596	0.598668810439277	0.464921379834734	0.657208333370517
AP3B2	Oligodendrocyte	chr15	Original	1269.0	0.498905437972205	0.510449410025535	0.557948715448545	0.564339472965829	0.210076919413757
AP3B2	Oligodendrocyte	chr15	parmigiano	394.0	0.634501219278786	0.568370663549781	0.581486595454645	0.816477392416724	0.529324292813338
AP3D1	Astrocyte	chr19	Original	1780.0	0.468702242700779	0.545351020815789	0.0132197773803849	0.0230507243340269	0.0018724026025125
AP3D1	Astrocyte	chr19	parmigiano	323.0	0.921703850269561	0.94748793296619	0.724360317906517	0.764050386677742	0.54898673035899
AP3D1	Coding	chr19	Original	723.0	0.632284028087204	0.671733292985909	0.0653999286329373	0.52032895140839	0.120291005170474
AP3D1	Coding	chr19	parmigiano	342.0	0.788796117332155	0.877948201809158	0.67369442042788	0.937367556114836	0.642617546290929
AP3D1	Microglia	chr19	Original	1979.0	0.794397317048697	0.601980533288332	0.0649267690916189	0.256596165944718	0.029644116908896
AP3D1	Microglia	chr19	parmigiano	420.0	0.786563093093207	0.80926865357288	0.384721434122956	0.682397554838425	0.362250209164746
AP3D1	Neuron	chr19	Original	1739.0	0.835673116062756	0.649878749392021	0.0313103698509576	0.127186049717388	0.0125053983727756
AP3D1	Neuron	chr19	parmigiano	229.0	0.58871659553183	0.554783219028442	0.602457584888917	0.41615775106075	0.627114006763145
AP3D1	Oligodendrocyte	chr19	Original	2139.0	0.693384074442026	0.608903602645682	0.0281417209197133	0.087827392992027	0.0079829228839132
AP3D1	Oligodendrocyte	chr19	parmigiano	398.0	0.792805884067805	0.696928088492984	0.852709585612569	0.145502979694875	0.559887197345128
AP3M1	Astrocyte	chr10	Original	560.0	0.851530950599972	0.460810608691232	0.666014302770541	0.812726280904695	0.662957446633347
AP3M1	Astrocyte	chr10	parmigiano	102.0	0.567807885399103	0.630136507316627	0.499038679309448	0.738608188642422	0.860231681419484
AP3M1	Coding	chr10	Original	291.0	0.984100086311046	0.685616224130573	0.897915028821501	0.948913916722443	0.876816603398913
AP3M1	Coding	chr10	parmigiano	143.0	0.332383090159347	0.744077151977949	0.645641288487589	0.38738918564792	0.88577666284408
AP3M1	Microglia	chr10	Original	721.0	0.900762442444534	0.425743214805808	0.531451550965336	0.680356928739747	0.41698628952565
AP3M1	Microglia	chr10	parmigiano	144.0	0.657279764271385	0.329911871093438	0.837954926191141	0.738673294506566	0.351244574080278
AP3M1	Neuron	chr10	Original	843.0	0.485801221171077	0.245992230220128	0.524296702788778	0.18731145471451	0.344163140082654
AP3M1	Neuron	chr10	parmigiano	125.0	0.392038354520972	0.334035769371067	0.546672650781454	0.613460661579968	0.583310918989783
AP3M1	Oligodendrocyte	chr10	Original	713.0	0.583325746647929	0.26626672055113	0.52922974442296	0.67189252261156	0.360851640601563
AP3M1	Oligodendrocyte	chr10	parmigiano	196.0	0.448140163846333	0.543651511675465	0.395281097911556	0.738608460696247	0.453304127602418
AP3M2	Astrocyte	chr8	Original	1067.0	0.205091957407274	0.387975788162399	0.851420041001787	0.140512111230961	0.431741054457825
AP3M2	Astrocyte	chr8	parmigiano	288.0	0.648226457900709	0.420533146792601	0.739043968342791	0.992119809298389	0.986264984866304
AP3M2	Coding	chr8	Original	353.0	0.0581979386257454	0.444996955453334	0.121394402203554	0.0150930964675644	0.164032404642267
AP3M2	Coding	chr8	parmigiano	204.0	0.17504221442949	0.150756620201792	0.041507449664945	0.123402491675919	0.0654060486115748
AP3M2	Microglia	chr8	Original	722.0	0.557050671903431	0.677731406497029	0.743045152236294	0.729612341107904	0.895081704717456
AP3M2	Microglia	chr8	parmigiano	152.0	0.193746107606295	0.473582668895405	0.107607816816276	0.27296285585007	0.167093244475699
AP3M2	Neuron	chr8	Original	1121.0	0.377121810468276	0.517164530082569	0.430604068845651	0.569133615505912	0.406370281843197
AP3M2	Neuron	chr8	parmigiano	199.0	0.308025989905178	0.371210710669355	0.259108619095915	0.376149007460781	0.24002496254781
AP3M2	Oligodendrocyte	chr8	Original	956.0	0.357779792751934	0.333783182137254	0.950657012784201	0.733519874501964	0.374474749903353
AP3M2	Oligodendrocyte	chr8	parmigiano	268.0	0.459339295274946	0.458339519673324	0.850951347590683	0.86905683449213	0.92230917795615
AP3S1	Astrocyte	chr5	Original	766.0	0.902110550067196	0.042295597761873	0.214153471169102	0.182817801619266	0.0821376131534343
AP3S1	Astrocyte	chr5	parmigiano	190.0	0.782853346427849	0.086070100624354	0.345420870761358	0.232602875387444	0.266590396428112
AP3S1	Coding	chr5	Original	179.0	0.0173928816126874	0.116514455433631	0.0053891034147208	0.302655944200792	0.0707513662448181
AP3S1	Coding	chr5	parmigiano	100.0	0.0085204374021472	0.021237428240998	0.0043824582476988	0.0912579686497261	0.0482918086738671
AP3S1	Microglia	chr5	Original	847.0	0.89171895083204	0.137742082099768	0.331701436826376	0.635374511794793	0.29350228956772
AP3S1	Microglia	chr5	parmigiano	253.0	0.975078861791228	0.146721532297852	0.0605481152755746	0.24873908803582	0.254685280550814
AP3S1	Neuron	chr5	Original	1049.0	0.744383111200092	0.145618172542366	0.162695482331971	0.284287215179429	0.114910921263261
AP3S1	Neuron	chr5	parmigiano	176.0	0.833542550353554	0.458179965292433	0.388208543047883	0.912058003506524	0.738299553763267
AP3S1	Oligodendrocyte	chr5	Original	795.0	0.0744319406490579	0.0590114168794826	0.0976551975016867	0.245360863781135	0.104177065580628
AP3S1	Oligodendrocyte	chr5	parmigiano	243.0	0.145199902261258	0.160009496001382	0.133176571302461	0.271362217503308	0.32345753097599
AP3S2	Astrocyte	chr15	Original	1128.0	0.665802773868455	0.39115981391034	0.648155119705369	0.527702814191209	0.632973463387584
AP3S2	Astrocyte	chr15	parmigiano	190.0	0.487620197064191	0.680472527677248	0.263056962789855	0.911991412074902	0.847520205794662
AP3S2	Coding	chr15	Original	614.0	0.623716455547129	0.331789365084346	0.542259280077892	0.341141606716302	0.64639528968371
AP3S2	Coding	chr15	parmigiano	247.0	0.550401333516136	0.330622410604771	0.621230681398828	0.814233278893604	0.552220621120652
AP3S2	Microglia	chr15	Original	1338.0	0.693444098994321	0.319400580686995	0.828954188796238	0.27027998422164	0.904291284261995
AP3S2	Microglia	chr15	parmigiano	254.0	0.926346245567216	0.619682807879827	0.627864597449754	0.384456370251796	0.242696554917467
AP3S2	Neuron	chr15	Original	1160.0	0.949185750812063	0.524282222650579	0.47396206352114	0.819883460800357	0.652296069708665
AP3S2	Neuron	chr15	parmigiano	150.0	0.147121111316162	0.102794434272265	0.754555618259861	0.564465170299698	0.197673997063184
AP3S2	Oligodendrocyte	chr15	Original	1374.0	0.525666433080769	0.432755332417449	0.799644422049678	0.863061928689735	0.769896166272624
AP3S2	Oligodendrocyte	chr15	parmigiano	285.0	0.279879198302188	0.553237379892831	0.373336420056154	0.390757582901981	0.434167055916764
AP4B1	Astrocyte	chr1	Original	740.0	0.553850213604908	0.658172424251709	0.0936965488553957	0.978446311880857	0.396161613957891
AP4B1	Astrocyte	chr1	parmigiano	268.0	0.170007790209873	0.114379176324957	0.883151340759413	0.862077895695029	0.635579461643162
AP4B1	Coding	chr1	Original	354.0	0.81169664799731	0.621730629612289	0.285212577624252	0.989127982199163	0.806232925309548
AP4B1	Coding	chr1	parmigiano	171.0	0.0451568958582405	0.0549365757602562	0.0102710552163598	0.471080220023888	0.289415413856935
AP4B1	Microglia	chr1	Original	655.0	0.859121991901695	0.77332772532732	0.335297254134412	0.995420319780404	0.767176346554252
AP4B1	Microglia	chr1	parmigiano	268.0	0.748282646626262	0.59102146492624	0.679187332290977	0.960239811738028	0.91023978847045
AP4B1	Neuron	chr1	Original	606.0	0.602422368838988	0.687850899591247	0.192705340078526	0.998120957838677	0.739533817410472
AP4B1	Neuron	chr1	parmigiano	166.0	0.0341397298217792	0.0101526799601876	0.075246946815094	0.517314632408929	0.190816377831669
AP4B1	Oligodendrocyte	chr1	Original	650.0	0.753956759544925	0.789365490237468	0.221870124567646	0.968186935236374	0.494831085605732
AP4B1	Oligodendrocyte	chr1	parmigiano	292.0	0.653677371345715	0.567556200431716	0.423267851970727	0.774671627120504	0.933584375718822
AP4E1	Astrocyte	chr15	Original	1266.0	0.617904316144789	0.762730717043196	0.390788821625751	0.121848360447291	0.131276475793212
AP4E1	Astrocyte	chr15	parmigiano	257.0	0.365315398706851	0.157511382624205	0.893332617663221	0.401366822103687	0.223787188477313
AP4E1	Coding	chr15	Original	400.0	0.325888896849658	0.540556283802044	0.120209530856864	0.261581386817978	0.136685551671148
AP4E1	Coding	chr15	parmigiano	240.0	0.567468114570688	0.442692402702466	0.487557322325187	0.497247310782383	0.276998725880778
AP4E1	Microglia	chr15	Original	1351.0	0.796598323234201	0.812544536760107	0.748344556889621	0.539244120838664	0.395037478763095
AP4E1	Microglia	chr15	parmigiano	349.0	0.549065880852063	0.528220195190701	0.335415463575325	0.540541051009628	0.888938214058791
AP4E1	Neuron	chr15	Original	1220.0	0.641129690172159	0.753441774787646	0.440812374486618	0.12244779437799	0.187828715636376
AP4E1	Neuron	chr15	parmigiano	176.0	0.693511180606366	0.737284013950663	0.528262921079149	0.229136240163619	0.905037711121797
AP4E1	Oligodendrocyte	chr15	Original	1231.0	0.722026335716905	0.790854096897585	0.493907714367784	0.230198056698733	0.269977393976181
AP4E1	Oligodendrocyte	chr15	parmigiano	283.0	0.808903029212631	0.765730970891469	0.851766593696989	0.870578224291775	0.546121380311231
AP4M1	Astrocyte	chr7	Original	1200.0	0.985890849144963	0.530264449567289	0.361870983647844	0.215598749843443	0.764660572786503
AP4M1	Astrocyte	chr7	parmigiano	564.0	0.725674909567069	0.84893088358275	0.169627785139928	0.975313682692397	0.837248314059682
AP4M1	Coding	chr7	Original	411.0	0.996525738289281	0.872860685410603	0.390193050733897	0.912785865750445	0.889799161422052
AP4M1	Coding	chr7	parmigiano	266.0	0.282304797798964	0.225322849580548	0.212258136202428	0.455554260263788	0.296088343366298
AP4M1	Microglia	chr7	Original	1055.0	0.985560691620953	0.42438775386253	0.125186143421637	0.120895106933154	0.481396054600206
AP4M1	Microglia	chr7	parmigiano	501.0	0.597899467056994	0.539905732286227	0.454300403192177	0.892383947815922	0.965553364475572
AP4M1	Neuron	chr7	Original	1294.0	0.98341239465976	0.440972811334666	0.33713197843191	0.0902894997883008	0.662709601242617
AP4M1	Neuron	chr7	parmigiano	478.0	0.409125256742138	0.406924956349524	0.225891910412825	0.68928371376138	0.794812827246976
AP4M1	Oligodendrocyte	chr7	Original	1382.0	0.98821830463905	0.467001514369052	0.357832814282971	0.124391986651784	0.661601940659592
AP4M1	Oligodendrocyte	chr7	parmigiano	685.0	0.679733640270635	0.669443271845109	0.621011191749629	0.967690048482127	0.942580244248214
AP4S1	Astrocyte	chr14	Original	919.0	0.560779201709719	0.838064587358582	0.87451876355813	0.644806557594396	0.622407942964433
AP4S1	Astrocyte	chr14	parmigiano	202.0	0.794373544894326	0.309281741179024	0.360763640928592	0.542952444264501	0.709315777774268
AP4S1	Coding	chr14	Original	497.0	0.469018667024868	0.564847851454886	0.668187143636745	0.509463282690043	0.71261093574841
AP4S1	Coding	chr14	parmigiano	242.0	0.523541597181865	0.332330893387143	0.767150089172608	0.261906569833228	0.496819535811445
AP4S1	Microglia	chr14	Original	1192.0	0.805842851412976	0.936270150119416	0.779508831994645	0.487658340321733	0.344142092055454
AP4S1	Microglia	chr14	parmigiano	348.0	0.542285349720277	0.382094340308997	0.433225542375012	0.601353490591836	0.758604891014583
AP4S1	Neuron	chr14	Original	1002.0	0.623545857087129	0.883513971785506	0.840066325048472	0.642246588358573	0.484521038243551
AP4S1	Neuron	chr14	parmigiano	177.0	0.81573201027335	0.415194675226746	0.619759017640581	0.56628530726662	0.55081015478462
AP4S1	Oligodendrocyte	chr14	Original	987.0	0.61201305804469	0.874060531725934	0.893561271958135	0.584957380355764	0.460092118219887
AP4S1	Oligodendrocyte	chr14	parmigiano	249.0	0.701630371533017	0.281522566057132	0.313381586402445	0.575845841574462	0.755668472714176
AP5B1	Astrocyte	chr11	Original	499.0	0.887824647018922	0.720511032272124	0.26987313906742	0.641312469280648	0.109022301705734
AP5B1	Astrocyte	chr11	parmigiano	103.0	0.68614288615864	0.55176906978314	0.952654306173396	0.889784728296212	0.341622916048095
AP5B1	Coding	chr11	Original	363.0	0.385982994333352	0.589096952627903	0.316080982468517	0.521074707026335	0.17997430446867
AP5B1	Coding	chr11	parmigiano	122.0	0.0656189160246706	0.0304279194829797	0.0673474717874573	0.284777768380573	0.105620737311325
AP5B1	Microglia	chr11	Original	521.0	0.629771231019672	0.791034357040551	0.333602653280566	0.787939901107185	0.223546723558341
AP5B1	Microglia	chr11	parmigiano	111.0	0.388995532001491	0.534392711945744	0.438176559787941	0.312977990004065	0.322152526453724
AP5B1	Neuron	chr11	Original	624.0	0.914172040149232	0.901931353179829	0.27944026181983	0.565032810583854	0.097564639858304
AP5B1	Neuron	chr11	parmigiano	158.0	0.900438874674729	0.713013344362964	0.490402349169818	0.96925384801771	0.663872579264315
AP5B1	Oligodendrocyte	chr11	Original	824.0	0.414439562284359	0.399988061875075	0.809458287060592	0.80908279482959	0.721911643525518
AP5B1	Oligodendrocyte	chr11	parmigiano	382.0	0.782039569548507	0.810339505560429	0.517314515323448	0.971710486267072	0.93320131554556
AP5M1	Astrocyte	chr14	Original	808.0	0.0257501981558027	0.75945825889649	0.314154348306163	0.117678478633858	0.573371075561208
AP5M1	Astrocyte	chr14	parmigiano	128.0	0.759316582910133	0.296747261374111	0.775139251962281	0.680952443569539	0.5174010076152
AP5M1	Coding	chr14	Original	643.0	0.693694108019399	0.763441182089542	0.283094008670199	0.577658397402195	0.572908841795899
AP5M1	Coding	chr14	parmigiano	336.0	0.992127329396514	0.99942864519028	0.633927312835601	0.999293813657508	1.0
AP5M1	Microglia	chr14	Original	975.0	0.507209977390701	0.768664738048612	0.232534607710198	0.866265296618174	0.49113744221514
AP5M1	Microglia	chr14	parmigiano	212.0	0.950071186099528	0.937644835990313	0.453697123446706	0.990502369048279	0.860742798651617
AP5M1	Neuron	chr14	Original	933.0	0.436963966895254	0.72583544079065	0.21963306441134	0.828655278330778	0.549245314957471
AP5M1	Neuron	chr14	parmigiano	137.0	0.109072062266601	0.343338988597982	0.257535442295004	0.740464177959434	0.777340006322488
AP5M1	Oligodendrocyte	chr14	Original	869.0	0.557693334452153	0.749874774103222	0.225646617291194	0.598707272115268	0.550999976798437
AP5M1	Oligodendrocyte	chr14	parmigiano	172.0	0.945626675636665	0.232334200869937	0.363532349936615	0.331106523664658	0.230439152560853
AP5S1	Astrocyte	chr20	Original	1006.0	0.0623623338909105	0.529359173714469	0.065574379633832	0.0393491131378124	0.152325043645779
AP5S1	Astrocyte	chr20	parmigiano	337.0	0.533058187156548	0.612776946211823	0.567108587073189	0.917381904831003	0.845525128539746
AP5S1	Coding	chr20	Original	389.0	0.947243200808949	0.608309678072204	0.643314406169802	0.945229340360936	0.697545460686477
AP5S1	Coding	chr20	parmigiano	153.0	0.297010999098423	0.105471276149097	0.23773116425224	0.269080297047377	0.456390965485714
AP5S1	Microglia	chr20	Original	1000.0	0.251263529789882	0.442010871096422	0.120698776260066	0.467147407216879	0.156606412974811
AP5S1	Microglia	chr20	parmigiano	342.0	0.0797131251184284	0.130173331566206	0.256707831564448	0.256155414682323	0.278871509002126
AP5S1	Neuron	chr20	Original	1023.0	0.248854802166582	0.461530479066387	0.142270133430559	0.370696577348691	0.191747910006229
AP5S1	Neuron	chr20	parmigiano	230.0	0.515300084989155	0.340677399985197	0.789305987951671	0.84788473995433	0.581137074252061
AP5S1	Oligodendrocyte	chr20	Original	1057.0	0.155363151306192	0.252877589235142	0.164645616682927	0.490365700840243	0.244841860791506
AP5S1	Oligodendrocyte	chr20	parmigiano	308.0	0.371717403728905	0.689527060200443	0.206555463263717	0.804661564535629	0.409388235207635
AP5Z1	Astrocyte	chr7	Original	2013.0	0.960217907625584	0.65456576683269	0.521148724269513	0.904267050587894	0.604354661557463
AP5Z1	Astrocyte	chr7	parmigiano	275.0	0.460075872188347	0.198003974449862	0.282836782628457	0.877904391849224	0.603368547579745
AP5Z1	Coding	chr7	Original	1166.0	0.636867686919294	0.738149683530096	0.500603573666736	0.436600443784159	0.59651422469678
AP5Z1	Coding	chr7	parmigiano	505.0	0.697702983249672	0.381495498995904	0.474944550711845	0.348413991480442	0.301114861188037
AP5Z1	Microglia	chr7	Original	2100.0	0.685326618057221	0.653918354033244	0.433748244504062	0.588096770666577	0.61671784644667
AP5Z1	Microglia	chr7	parmigiano	322.0	0.0471593355108069	0.0461807739135404	0.121198950493875	0.395467945224489	0.0959078000910389
AP5Z1	Neuron	chr7	Original	1823.0	0.520976571396596	0.724405908228344	0.461339755327179	0.867981938048797	0.675996932751851
AP5Z1	Neuron	chr7	parmigiano	200.0	0.907767713380874	0.153781536100422	0.982790737948552	0.917794685386016	0.751179506843845
AP5Z1	Oligodendrocyte	chr7	Original	2086.0	0.508992667055426	0.712168958729006	0.468247071089626	0.86398302066047	0.725448251172041
AP5Z1	Oligodendrocyte	chr7	parmigiano	349.0	0.0831936700987553	0.0790914880584251	0.125851748520266	0.526574641363301	0.180281106955441
APAF1	Astrocyte	chr12	Original	1112.0	0.505418327799985	0.56520636906209	0.171292932015072	0.685945937937399	0.480221061517046
APAF1	Astrocyte	chr12	parmigiano	277.0	0.629813827157081	0.661666533552689	0.482723498838197	0.438841639388463	0.725918335373764
APAF1	Coding	chr12	Original	395.0	0.214782385409664	0.258057723683597	0.271059707926189	0.42717279293459	0.513120015236007
APAF1	Coding	chr12	parmigiano	267.0	0.193467522662525	0.300030805083718	0.211772963701198	0.226591459137053	0.445270149723853
APAF1	Microglia	chr12	Original	1291.0	0.74013059073758	0.68296546677606	0.25875040943112	0.938693095433967	0.744650903609194
APAF1	Microglia	chr12	parmigiano	315.0	0.417475461283013	0.542401202644515	0.0867090291966518	0.565355639614761	0.298679672054644
APAF1	Neuron	chr12	Original	1166.0	0.759069272190203	0.683533403486456	0.335575661748439	0.941821222418577	0.807992304150656
APAF1	Neuron	chr12	parmigiano	196.0	0.423176236532223	0.429888008473975	0.572821736858578	0.432670499073144	0.530788742214962
APAF1	Oligodendrocyte	chr12	Original	1173.0	0.515527044678982	0.695170957280809	0.207401875129586	0.912222079931868	0.639940797578901
APAF1	Oligodendrocyte	chr12	parmigiano	380.0	0.571676892912238	0.581643295643099	0.90590891546141	0.894134970851057	0.808129405546011
APBA2	Astrocyte	chr15	Original	2613.0	0.31173536046298	0.304466443612609	0.658424457543197	0.555565565974662	0.63318449325707
APBA2	Astrocyte	chr15	parmigiano	117.0	0.789290334438391	0.867471339169632	0.498285451774895	0.972671047742002	0.688030243662993
APBA2	Coding	chr15	Original	546.0	0.564609723138041	0.242947550985181	0.575340796600785	0.388804307635469	0.292482729540382
APBA2	Coding	chr15	parmigiano	222.0	0.596142311912492	0.543479951162359	0.566703038632312	0.588678907436041	0.611169592105777
APBA2	Neuron	chr15	Original	2561.0	0.339168358550616	0.297477995960601	0.629259135536415	0.558049004242002	0.639711220236815
APBA2	Neuron	chr15	parmigiano	71.0	0.905328639645573	0.910342170224807	0.878835662083826	0.992971273805137	0.991882996928529
APBA2	Oligodendrocyte	chr15	Original	2561.0	0.398320104859827	0.297477995958409	0.629259135538307	0.462061865330251	0.608542748968182
APBA2	Oligodendrocyte	chr15	parmigiano	161.0	0.930897118711801	0.821380592593839	0.673113938336221	0.997961666384639	1.0
APBA3	Astrocyte	chr19	Original	890.0	0.702217002667028	0.785999530665898	0.555780883962693	0.912552358499636	0.911622866260125
APBA3	Astrocyte	chr19	parmigiano	166.0	0.166461833442575	0.446443138070463	0.247050961953734	0.151029163894616	0.774203563108288
APBA3	Coding	chr19	Original	517.0	0.810855280014739	0.948740403353854	0.733248645736556	0.76674484935504	0.988121513759105
APBA3	Coding	chr19	parmigiano	212.0	0.308583348782088	0.310566818033751	0.991443351141247	0.0896671076780862	0.368112025638197
APBA3	Microglia	chr19	Original	671.0	0.885626302979906	0.953824416719287	0.7289695429021	0.904703685677132	0.987329340370644
APBA3	Microglia	chr19	parmigiano	118.0	0.302480420776966	0.149528100755697	0.76034707314919	0.207645734818191	0.372965680039404
APBA3	Neuron	chr19	Original	690.0	0.92310723792735	0.962433906267255	0.851144405484486	0.870779050184845	0.970397200385993
APBA3	Neuron	chr19	parmigiano	94.0	0.0728582061365342	0.0433181066695574	0.263726027801052	0.107074672001653	0.0631357820830615
APBA3	Oligodendrocyte	chr19	Original	668.0	0.884890400260681	0.953990691291363	0.754981871592026	0.900836989153527	0.951909635908716
APBA3	Oligodendrocyte	chr19	parmigiano	130.0	0.321394734195912	0.278578924453296	0.608892139835459	0.119140791752063	0.326149125538976
APBB1	Astrocyte	chr11	Original	1104.0	0.354274558748605	0.0541014159304304	0.680726010294569	0.321183835470899	0.18896940192133
APBB1	Astrocyte	chr11	parmigiano	275.0	0.0743323339154045	0.2395063912879	0.0315941838502832	0.267638270236844	0.46819387245999
APBB1	Coding	chr11	Original	310.0	0.313106489924198	0.12363320642701	0.369084416303806	0.141002569588455	0.0468236826248363
APBB1	Coding	chr11	parmigiano	194.0	0.0508025119143215	0.0488463228475005	0.075196200497036	0.175017566937899	0.165721399542579
APBB1	Microglia	chr11	Original	1098.0	0.259267573960262	0.0313751052208025	0.656571789438891	0.277392985053	0.114942013234002
APBB1	Microglia	chr11	parmigiano	328.0	0.434013779958094	0.317998449512083	0.649950373741268	0.69763785023688	0.401196601904315
APBB1	Neuron	chr11	Original	867.0	0.144959791376396	0.030548124295785	0.364079575423914	0.1466856694115	0.163123563289622
APBB1	Neuron	chr11	parmigiano	165.0	0.162789128362766	0.138459054972365	0.208837685592499	0.688039101004887	0.382442449120957
APBB1	Oligodendrocyte	chr11	Original	906.0	0.38646811585909	0.0342908293954536	0.340740369380363	0.156541756606127	0.179125867381127
APBB1	Oligodendrocyte	chr11	parmigiano	263.0	0.0605569659578826	0.0211833962788572	0.133301619342536	0.0831995238473022	0.008050068121903
APBB1IP	Coding	chr10	Original	222.0	0.650999201091316	0.665280893707599	0.857507097568322	0.560834164504764	0.733119739605115
APBB1IP	Coding	chr10	parmigiano	100.0	0.646917330979502	0.695137821219043	0.412481283960787	0.960203240540109	0.924783792893078
APBB1IP	Microglia	chr10	Original	758.0	0.402821792337269	0.553461920790288	0.21753216662626	0.525070382427616	0.142123180719334
APBB1IP	Microglia	chr10	parmigiano	61.0	0.743540979452929	0.360870132862338	0.308599187905445	0.809705323903267	0.578972409418928
APBB2	Astrocyte	chr4	Original	2386.0	0.168862143561041	0.412512567907977	0.659793840442648	0.0779797659615562	0.759537978372302
APBB2	Astrocyte	chr4	parmigiano	95.0	0.232235576237944	0.232651721980075	0.637012326559303	0.37277950591295	0.589281964791836
APBB2	Coding	chr4	Original	737.0	0.0436743430741725	0.259778585318716	0.616405819157521	0.033513532272653	0.573857188968915
APBB2	Coding	chr4	parmigiano	329.0	0.150338186495265	0.07334045534814	0.228153163948431	0.478807547497616	0.199971898698937
APBB2	Microglia	chr4	Original	2463.0	0.112503019031261	0.323439324850022	0.904443974972961	0.0814288723630737	0.703201665149281
APBB2	Microglia	chr4	parmigiano	160.0	0.0531334578523439	0.0856724566759939	0.0917532660566535	0.0538529108863844	0.210101689498119
APBB2	Neuron	chr4	Original	2548.0	0.143905624948263	0.470356477506648	0.706820920058821	0.077277269315757	0.813796832568528
APBB2	Neuron	chr4	parmigiano	136.0	0.295543522094597	0.273692839732813	0.880648042027828	0.446094688319104	0.701151946802647
APBB2	Oligodendrocyte	chr4	Original	2386.0	0.201356563235758	0.41251256789896	0.65979384044553	0.0725228222007238	0.752806634844026
APBB2	Oligodendrocyte	chr4	parmigiano	199.0	0.0776443644536577	0.235713088291994	0.172562335780188	0.0954846174512913	0.30958849248965
APBB3	Astrocyte	chr5	Original	562.0	0.203283472883341	0.173167301041606	0.760386311778932	0.634963994515506	0.653864861293607
APBB3	Astrocyte	chr5	parmigiano	244.0	0.14820343838572	0.587521733635268	0.305786183267483	0.0949085944778464	0.812537617009174
APBB3	Coding	chr5	Original	222.0	0.55536259043279	0.440666856832656	0.685284184035821	0.214901303233951	0.77757059533247
APBB3	Coding	chr5	parmigiano	136.0	0.413858369585773	0.300511528175231	0.249213460773406	0.192763148329602	0.0943089656149361
APBB3	Microglia	chr5	Original	695.0	0.0016254155053782	0.0017591134684026	0.2702343001438	0.0657615715661006	0.0474990457375004
APBB3	Microglia	chr5	parmigiano	289.0	0.000341041345256	0.0006356194302036	0.26523097326408	0.0095574701732257	0.0207078139924655
APBB3	Neuron	chr5	Original	496.0	0.0578893490586259	0.024950273402597	0.124369324144785	0.226534562255093	0.0987574771693256
APBB3	Neuron	chr5	parmigiano	182.0	0.129515981577598	0.105452408896594	0.228785944789778	0.212580825668542	0.085764542179949
APBB3	Oligodendrocyte	chr5	Original	467.0	0.114282340119625	0.146726484728198	0.417719286903226	0.811624788877349	0.651015955066032
APBB3	Oligodendrocyte	chr5	parmigiano	240.0	0.126772594447406	0.0888761175287263	0.872190057395552	0.24176041227796	0.14630753706284
APC	Astrocyte	chr5	Original	1269.0	0.931078853315299	0.621686822651811	0.227825115310511	0.382636661046555	0.624053879481794
APC	Astrocyte	chr5	parmigiano	336.0	0.841184240377884	0.544561905762137	0.403455317258296	0.888358552571814	0.55599492595717
APC	Coding	chr5	Original	679.0	0.646986904591481	0.909190396481358	0.131295447562462	0.828893820110078	0.595556715925695
APC	Coding	chr5	parmigiano	489.0	0.723530142508241	0.55822379793707	0.909953576707831	0.90480142514814	0.599976761376732
APC	Microglia	chr5	Original	1458.0	0.705362872152637	0.552475875910031	0.357788977198852	0.651028968377698	0.643107221832561
APC	Microglia	chr5	parmigiano	503.0	0.893904735000974	0.871125171688192	0.953869241759222	0.967051032763708	0.882051867650994
APC	Neuron	chr5	Original	1329.0	0.897116266461841	0.643088430957847	0.229837641265105	0.39686151801964	0.672070797193738
APC	Neuron	chr5	parmigiano	277.0	0.669016249479445	0.548725249925784	0.403112923305559	0.94480393225512	0.692592829827739
APC	Oligodendrocyte	chr5	Original	1269.0	0.857137737444584	0.621686822651841	0.227825115310459	0.416987799476124	0.610716374169592
APC	Oligodendrocyte	chr5	parmigiano	442.0	0.768323727407255	0.84278301656729	0.868905192733277	0.934314055119781	0.830452933453084
APC2	Astrocyte	chr19	Original	1577.0	0.398616802598884	0.426010751092909	0.898263863729579	0.882492063711792	0.711637727840616
APC2	Astrocyte	chr19	parmigiano	351.0	0.167919707219485	0.0647521241909386	0.135233457522105	0.576580321948699	0.342190463596376
APC2	Coding	chr19	Original	1184.0	0.399457034678356	0.3609706649718	0.314463088121199	0.924974441964759	0.508794454582763
APC2	Coding	chr19	parmigiano	666.0	0.426362727992837	0.190141057911584	0.912728051193315	0.764204083338175	0.335067996369533
APC2	Neuron	chr19	Original	1802.0	0.150794812649761	0.186569230867432	0.984312800413341	0.786204354012914	0.529862265612584
APC2	Neuron	chr19	parmigiano	353.0	0.377216777273282	0.304541800420046	0.294808911064626	0.781732072005198	0.70009025993096
APC2	Oligodendrocyte	chr19	Original	1845.0	0.228700892410703	0.281843780899067	0.92254961260574	0.853333301137515	0.634716094629713
APC2	Oligodendrocyte	chr19	parmigiano	565.0	0.342313268224487	0.133124628186629	0.258641127900395	0.695019771808053	0.268028168224948
APCDD1	Astrocyte	chr18	Original	848.0	0.860434050917601	0.889940678482297	0.403163224346858	0.825611626988749	0.662965070895527
APCDD1	Astrocyte	chr18	parmigiano	124.0	0.878578046010888	0.493954879310414	0.668927602222358	0.630456070862361	0.254674658378552
APCDD1	Coding	chr18	Original	373.0	0.611693540911396	0.487156800969678	0.562671014831208	0.642766706133336	0.89558818484044
APCDD1	Coding	chr18	parmigiano	211.0	0.301516818805402	0.231952886224742	0.660205658977852	0.266939140784733	0.505035850605886
APCDD1	Microglia	chr18	Original	912.0	0.490101825174789	0.537104810203502	0.26967877169076	0.802519668344519	0.600103100467356
APCDD1	Microglia	chr18	parmigiano	153.0	0.892055028990236	0.291632718751023	0.705462094556427	0.808501310051845	0.476371000799014
APCDD1	Neuron	chr18	Original	1166.0	0.774861842022831	0.381480438660053	0.430594314411397	0.525608892518835	0.527253245484776
APCDD1	Neuron	chr18	parmigiano	135.0	0.0542811900833	0.0394754723528039	0.0270823440998552	0.368091381909937	0.0727520533280316
APCDD1	Oligodendrocyte	chr18	Original	878.0	0.843720816651609	0.938518363813287	0.493433968930076	0.795395196697056	0.874292540236583
APCDD1	Oligodendrocyte	chr18	parmigiano	137.0	0.702490667372412	0.437425581385113	0.16111303879138	0.358377725832511	0.162468599656772
APCDD1L	Coding	chr20	Original	261.0	0.116494522390472	0.0334717193865033	0.970228995488067	0.414893191373484	0.171964508910887
APCDD1L	Coding	chr20	parmigiano	98.0	0.279680939984931	0.162192876873861	0.215845616769035	0.468951824451277	0.196382796022183
APCS	Coding	chr1	Original	56.0	0.0917138670675391	0.121590377854324	0.0243303790363495	0.306095576116999	0.0743790195742728
APCS	Coding	chr1	parmigiano	34.0	0.0360134173807227	0.0373286157245541	0.0278943905615152	0.0924686346412873	0.0475739442323608
APEH	Astrocyte	chr3	Original	742.0	0.916825077804719	0.11601592531029	0.725711452656667	0.695685058950592	0.425237137533551
APEH	Astrocyte	chr3	parmigiano	221.0	0.991902221120595	0.687907657080152	0.950021455130025	0.916028955334273	0.923640820377134
APEH	Coding	chr3	Original	233.0	0.277985019128647	0.156034223390348	0.709539681804131	0.729531552383203	0.301291613116168
APEH	Coding	chr3	parmigiano	154.0	0.658159478772044	0.586848158758875	0.439379490716809	0.865975972258985	0.902329732013524
APEH	Microglia	chr3	Original	888.0	0.901682770993734	0.235721931337946	0.551536690394396	0.823600719139355	0.535296817507719
APEH	Microglia	chr3	parmigiano	267.0	0.830412530189902	0.582520235820029	0.745841861213114	0.93399669012441	0.831434873730808
APEH	Neuron	chr3	Original	760.0	0.977522713747371	0.109349253491344	0.9405668334807	0.786424526499137	0.291174037594495
APEH	Neuron	chr3	parmigiano	153.0	0.904446159485168	0.877412825463877	0.887134812692207	0.947144973729675	0.892445485331824
APEH	Oligodendrocyte	chr3	Original	575.0	0.965934847015252	0.0364528428720405	0.777962541197523	0.681673301319057	0.168326463978865
APEH	Oligodendrocyte	chr3	parmigiano	177.0	0.852068404843264	0.565472989691176	0.811432779357162	0.788415063880363	0.764582819941295
APELA	Coding	chr4	Original	140.0	0.978304994325627	0.983806330830384	0.871897381361634	0.740059065954466	0.941286972100746
APELA	Coding	chr4	parmigiano	70.0	0.634689187708147	0.88938993308457	0.31673992533939	0.748807144559716	0.435551791230334
APEX1	Astrocyte	chr14	Original	441.0	0.0526163198424181	0.751162720161349	0.423112599007376	0.0369014744047148	0.568334982480013
APEX1	Astrocyte	chr14	parmigiano	230.0	0.0201534971806704	0.1911861705002	0.022266722977853	0.0400444492042304	0.0517727703649991
APEX1	Coding	chr14	Original	132.0	0.0441414100783779	0.345460554988945	0.06724804790745	0.1414418790644	0.214841397951948
APEX1	Coding	chr14	parmigiano	109.0	0.0627091809539548	0.142260273761415	0.0509092089995903	0.127741873953507	0.185658713448968
APEX1	Microglia	chr14	Original	616.0	0.356709732950654	0.65317132266591	0.290319075695741	0.12511665224115	0.288036470594259
APEX1	Microglia	chr14	parmigiano	262.0	0.0024699725467677	0.286388934263771	0.0082178371429855	0.005429577922047	0.0532256177749296
APEX1	Neuron	chr14	Original	528.0	0.826613306329672	0.497309488472492	0.82950648208988	0.436881351945571	0.658743136166573
APEX1	Neuron	chr14	parmigiano	190.0	0.222836094674039	0.159422271727483	0.0601843406114751	0.214635043540985	0.141332163522845
APEX1	Oligodendrocyte	chr14	Original	650.0	0.345436238043104	0.59478843146752	0.755162819269277	0.55748263308257	0.841235778467755
APEX1	Oligodendrocyte	chr14	parmigiano	284.0	0.288673058825138	0.283473501597538	0.26479871625532	0.223409368711304	0.417552536069514
APH1A	Astrocyte	chr1	Original	575.0	0.653830756930636	0.811654975760787	0.88586756610609	0.33563709568473	0.843736885909285
APH1A	Astrocyte	chr1	parmigiano	203.0	0.0672637740725354	0.73697413430025	0.531071193526665	0.205714823023972	0.690636137881528
APH1A	Coding	chr1	Original	200.0	0.0650481262640386	0.356196268562616	0.734079121554201	0.241786520077827	0.648526503296569
APH1A	Coding	chr1	parmigiano	132.0	0.0214708673904929	0.126112430681162	0.165917177440609	0.217519303691545	0.186840343025663
APH1A	Microglia	chr1	Original	602.0	0.144236180320685	0.268139876229715	0.421130291383969	0.401815501700507	0.616100419212863
APH1A	Microglia	chr1	parmigiano	207.0	0.986124831542019	0.583743412619197	0.984505705947332	0.306442869090942	0.640841481538511
APH1A	Neuron	chr1	Original	507.0	0.609477045868649	0.730558070123698	0.673164275762701	0.376899805712329	0.659156935159245
APH1A	Neuron	chr1	parmigiano	135.0	0.0226960103612177	0.22628618589308	0.465189492874258	0.148963312422536	0.180312008673653
APH1A	Oligodendrocyte	chr1	Original	580.0	0.227299573909361	0.426049939794381	0.819556945269262	0.407934049829995	0.69642047429226
APH1A	Oligodendrocyte	chr1	parmigiano	254.0	0.0830967271300507	0.42576991070293	0.102761360528127	0.283209533692314	0.782040816934754
APH1B	Astrocyte	chr15	Original	824.0	0.104409882682439	0.0847183086927445	0.622995465284443	0.272694914939305	0.294869031359025
APH1B	Astrocyte	chr15	parmigiano	194.0	0.599485849151218	0.715448192803101	0.663538648950017	0.797945129420619	0.879594855775439
APH1B	Coding	chr15	Original	282.0	0.41208253256368	0.230094560967827	0.724813975234385	0.73300434859869	0.434265403729185
APH1B	Coding	chr15	parmigiano	150.0	0.359899071242996	0.320746540700001	0.390154680188336	0.619275397492509	0.662594382855691
APH1B	Microglia	chr15	Original	803.0	0.846706051937389	0.245021292404367	0.988759972554044	0.377174628421316	0.273962097191063
APH1B	Microglia	chr15	parmigiano	173.0	0.585211651766042	0.652841636863931	0.891574267898246	0.735400127337439	0.677435937779231
APH1B	Neuron	chr15	Original	661.0	0.419512800200439	0.339740705245241	0.541637265283979	0.671293032778456	0.318195556295004
APH1B	Neuron	chr15	parmigiano	71.0	0.680260522725825	0.365950492394269	0.357768605811124	0.847759225690672	0.964297275976102
APH1B	Oligodendrocyte	chr15	Original	720.0	0.795601215263969	0.292928595716176	0.995190397921168	0.414285993387945	0.339110423207129
APH1B	Oligodendrocyte	chr15	parmigiano	159.0	0.615102097587547	0.702699567934731	0.919516847364161	0.681042378732365	0.564721526878842
API5	Astrocyte	chr11	Original	638.0	0.270872470354723	0.375033725478001	0.108452645335638	0.582927253850824	0.21115037398693
API5	Astrocyte	chr11	parmigiano	110.0	0.218858012104008	0.0895007797486502	0.847023656142504	0.909892159202119	0.371441424186006
API5	Coding	chr11	Original	238.0	0.809442304855838	0.873365979693657	0.649755266908744	0.997467609206516	0.838872564792854
API5	Coding	chr11	parmigiano	138.0	0.861373911613871	0.217826102602431	0.750583698515178	0.939694838301104	0.889810068838643
API5	Microglia	chr11	Original	558.0	0.412565417732563	0.447910385014018	0.304167793370476	0.699521317614501	0.408377286737947
API5	Microglia	chr11	parmigiano	138.0	0.467017263943709	0.342598508407329	0.486170407437957	0.993506241007542	0.893528796518513
API5	Neuron	chr11	Original	498.0	0.497962942606657	0.549292857289284	0.298961880704176	0.695021899521717	0.446539703140545
API5	Neuron	chr11	parmigiano	74.0	0.108591043468621	0.0368537147440002	0.891270113544773	0.141742527687144	0.263577686833376
API5	Oligodendrocyte	chr11	Original	515.0	0.570031496678479	0.469033494273025	0.328793445078344	0.654076050295047	0.356511551080916
API5	Oligodendrocyte	chr11	parmigiano	150.0	0.656676559859664	0.53446322788361	0.488633547600125	0.99313024829048	0.941509885927039
APIP	Astrocyte	chr11	Original	635.0	0.976376016022643	0.0235521374232703	0.0252174114264265	0.0606126010635837	0.0653542110931324
APIP	Astrocyte	chr11	parmigiano	74.0	0.61475939191028	0.277451337268653	0.449783876680761	0.91492586012794	0.515676345747825
APIP	Coding	chr11	Original	287.0	0.988737861658293	0.55898157312672	0.196116832936318	0.97320105212217	0.929312189559319
APIP	Coding	chr11	parmigiano	128.0	0.158229153277379	0.133634609672743	0.0313831177955329	0.834083644384326	0.302841558950552
APIP	Microglia	chr11	Original	468.0	0.982832093334126	0.734280061637756	0.364609099896075	0.991877433622308	0.999554774584541
APIP	Microglia	chr11	parmigiano	76.0	0.813551880549883	0.571063729098704	0.576414788624292	0.976243795520645	0.866325467847977
APIP	Neuron	chr11	Original	505.0	0.982574863778866	0.749921304739457	0.27627005153249	0.991667825542811	0.99984069414256
APIP	Neuron	chr11	parmigiano	69.0	0.45638778051666	0.177975281625735	0.546048231981108	0.478678488685756	0.598177796804244
APIP	Oligodendrocyte	chr11	Original	469.0	0.982765722188267	0.734560230461089	0.373447617565249	0.950863001301535	0.967805970278468
APIP	Oligodendrocyte	chr11	parmigiano	87.0	0.833342662026779	0.560267879399758	0.647645840555356	0.79357257138861	0.895986574589761
APLF	Astrocyte	chr2	Original	1104.0	0.715724665524182	0.683714991567534	0.483988132427565	0.997101523171448	0.778289779892111
APLF	Astrocyte	chr2	parmigiano	206.0	0.72555873900331	0.410319746104784	0.38259249239401	0.753791689901613	0.227892812406089
APLF	Coding	chr2	Original	488.0	0.34882586955112	0.28838541853249	0.404905386903015	0.928451585028393	0.737425698328607
APLF	Coding	chr2	parmigiano	257.0	0.34128188309731	0.359777591664273	0.313564921616703	0.972928924919535	0.891190801111726
APLF	Microglia	chr2	Original	1120.0	0.57805226186207	0.565013717371084	0.316060260793147	0.89269698542764	0.72145794272492
APLF	Microglia	chr2	parmigiano	204.0	0.522217014342058	0.598271175968138	0.765502569274429	0.250935677652791	0.765100582914232
APLF	Neuron	chr2	Original	1317.0	0.603276204127618	0.569343151176768	0.756985936861248	0.956017358926407	0.881984684105414
APLF	Neuron	chr2	parmigiano	204.0	0.301368074535679	0.446504371968199	0.19249137553505	0.28938132441156	0.161644636274593
APLF	Oligodendrocyte	chr2	Original	1289.0	0.547579388020863	0.489290454841677	0.567574730336963	0.979555905681533	0.80600733927944
APLF	Oligodendrocyte	chr2	parmigiano	300.0	0.431577985690025	0.171510781343032	0.792725210310864	0.689124812427394	0.312160790667598
APLNR	Astrocyte	chr11	Original	641.0	0.817658375540852	0.646858840105727	0.705599779946506	0.808321189725521	0.883505861229137
APLNR	Astrocyte	chr11	parmigiano	101.0	0.133482912670545	0.0768732111837145	0.407672556809001	0.614221440047885	0.421923280145023
APLNR	Coding	chr11	Original	260.0	0.870998778803783	0.972424801139482	0.770924906458224	0.709075615839901	0.853832820859322
APLNR	Coding	chr11	parmigiano	129.0	0.865976360891645	0.797581823359987	0.984359954988572	0.818399195107256	0.574577410534861
APLP1	Astrocyte	chr19	Original	900.0	0.989814716423151	0.996902436245541	0.297660446148339	0.763053689059545	0.360161074809786
APLP1	Astrocyte	chr19	parmigiano	317.0	0.70779542215962	0.703476180696748	0.895621813093999	0.392993167092684	0.63782394421287
APLP1	Coding	chr19	Original	205.0	0.801518606121675	0.910409320071045	0.804313653037277	0.928331169536043	0.91180231484874
APLP1	Coding	chr19	parmigiano	146.0	0.914560571660926	0.961027222865568	0.539898581301988	0.73617135670512	0.682353107486815
APLP1	Microglia	chr19	Original	911.0	0.619286288858762	0.62553398791869	0.724622081877528	0.670192419776215	0.501752085852398
APLP1	Microglia	chr19	parmigiano	320.0	0.0465088223266991	0.100913032562158	0.517293947579829	0.756875051598797	0.647855063951908
APLP1	Neuron	chr19	Original	698.0	0.990863550547582	0.998857686689972	0.976425397427389	0.87163978987397	0.859582964630065
APLP1	Neuron	chr19	parmigiano	154.0	0.830812086017424	0.49726715581346	0.676260645367583	0.843201496372944	0.730877250616043
APLP1	Oligodendrocyte	chr19	Original	352.0	0.884157916969298	0.911998709512725	0.91434710713155	0.926766258445888	0.813665530168409
APLP1	Oligodendrocyte	chr19	parmigiano	164.0	0.498646693855653	0.430445965939008	0.594086314675162	0.863996899843096	0.764545379316319
APLP2	Astrocyte	chr11	Original	1132.0	0.124356478212732	0.131970430884175	0.695490343838211	0.202105096730932	0.175483264121158
APLP2	Astrocyte	chr11	parmigiano	264.0	0.412384989628222	0.421591140631339	0.190435408935766	0.404493050907066	0.379424817762633
APLP2	Coding	chr11	Original	514.0	0.0430593124410312	0.104237498897904	0.639778755110644	0.140444448529557	0.183019383333883
APLP2	Coding	chr11	parmigiano	249.0	0.361877743587078	0.188399619006873	0.63167645950594	0.460024919572929	0.427965559392385
APLP2	Microglia	chr11	Original	1235.0	0.183388869271667	0.200948130597246	0.5558383300299	0.148144571903803	0.121860404710489
APLP2	Microglia	chr11	parmigiano	301.0	0.389677321527613	0.173106461240835	0.88977132904893	0.386082409915664	0.0752697205532978
APLP2	Neuron	chr11	Original	1128.0	0.0807136639100879	0.163691526993589	0.569619556171616	0.133185798791948	0.185425422694178
APLP2	Neuron	chr11	parmigiano	243.0	0.356782746447634	0.373783634622704	0.451566635635097	0.305087081874121	0.195133915539394
APLP2	Oligodendrocyte	chr11	Original	1141.0	0.934497924644859	0.160347660583617	0.553642499558733	0.123942440206447	0.16424589349688
APLP2	Oligodendrocyte	chr11	parmigiano	312.0	0.622850271184344	0.685466232760229	0.228581677425986	0.484309921516807	0.388563532745981
APMAP	Astrocyte	chr20	Original	1134.0	0.150533773517347	0.24038960708093	0.134012537510094	0.308531810372223	0.19875162655113
APMAP	Astrocyte	chr20	parmigiano	121.0	0.845338448521289	0.56835504335619	0.228016482136871	0.516299960575825	0.255628598095359
APMAP	Coding	chr20	Original	156.0	0.720773938642138	0.475545493329649	0.401948704059224	0.21814756896006	0.147862404122075
APMAP	Coding	chr20	parmigiano	62.0	0.260023717917961	0.234915522713435	0.213340509306301	0.128620416016297	0.119899719898054
APMAP	Microglia	chr20	Original	876.0	0.540887789286139	0.413120430649479	0.522895424692141	0.340334944282259	0.580245751867169
APMAP	Microglia	chr20	parmigiano	71.0	0.999874805010503	0.950899174156577	0.563567635592586	0.463716578386003	0.474008761652996
APMAP	Neuron	chr20	Original	1218.0	0.813723302191901	0.30150285460815	0.996372841186023	0.400284229858391	0.518263751301407
APMAP	Neuron	chr20	parmigiano	73.0	0.230091471816061	0.26320144397159	0.210037332852899	0.581010163401918	0.752407994542208
APMAP	Oligodendrocyte	chr20	Original	1222.0	0.508254402670827	0.562755765765386	0.40936182663262	0.475883490072722	0.388255831352246
APMAP	Oligodendrocyte	chr20	parmigiano	188.0	0.78679450889528	0.477012556276176	0.659155666692638	0.722654468319882	0.526768834048119
APOA1	Astrocyte	chr11	Original	607.0	0.122562618892013	0.423081782909761	0.24877098074476	0.0243261102057523	0.55987792045121
APOA1	Astrocyte	chr11	parmigiano	174.0	0.0045288908959375	0.0024069821261263	0.595344934060567	0.0023071241565368	0.0005160776237417
APOA1	Coding	chr11	Original	95.0	0.950305169850311	0.786690922377522	0.908382330454177	0.503915824026496	0.771036597847062
APOA1	Coding	chr11	parmigiano	62.0	0.980792539348428	0.231900935651021	0.417554592625668	0.567829528638532	0.354090760610149
APOA1	Neuron	chr11	Original	604.0	0.366020051435057	0.131811770495257	0.966007903955133	0.0489037831857618	0.371799018675609
APOA1	Neuron	chr11	parmigiano	102.0	0.0061492936268475	0.0040172785294126	0.1339563826592	0.0028950664304493	0.001328475866869
APOA1	Oligodendrocyte	chr11	Original	783.0	0.343813176774057	0.174180786656334	0.80121650939894	0.119559804087912	0.457970205290684
APOA1	Oligodendrocyte	chr11	parmigiano	209.0	0.917214197343255	0.777770530085947	0.200748119358126	0.682314464547491	0.327857861447108
APOA2	Coding	chr1	Original	48.0	0.0141366004140817	0.328686038786857	0.402590085026984	0.0868399710868978	0.531535629687614
APOA2	Coding	chr1	parmigiano	31.0	0.0029140149538782	0.0025044973401221	0.0058188088562112	0.0177213724970787	0.0061433987857852
APOA2	Microglia	chr1	Original	387.0	0.0303039136855607	0.424872254434596	0.682260100143322	0.925893948365338	0.852166838628998
APOA2	Microglia	chr1	parmigiano	102.0	0.0280281587839304	0.318971252977615	0.285737031879002	0.89598195199806	0.615148925037052
APOA2	Neuron	chr1	Original	634.0	0.0300495741545012	0.597604273527925	0.935138066477815	0.910681970820523	0.894466006803644
APOA2	Neuron	chr1	parmigiano	100.0	0.0184673843654217	0.267734420794275	0.16058310957053	0.0199222107361132	0.384663684850527
APOA2	Oligodendrocyte	chr1	Original	551.0	0.0335555865074056	0.884189440110131	0.533211554792769	0.953106532818425	0.839645367677538
APOA2	Oligodendrocyte	chr1	parmigiano	203.0	0.0348377404995284	0.666680610735201	0.218752123041578	0.920431059296048	0.546037021762332
APOA4	Coding	chr11	Original	121.0	0.433654910219336	0.685041037773378	0.132955874771095	0.671055779603057	0.600516516431509
APOA4	Coding	chr11	parmigiano	44.0	0.0199166129857125	0.0112898327838684	0.0076849919513217	0.110476405424901	0.0266001857934457
APOA4	Oligodendrocyte	chr11	Original	810.0	0.0992493251459116	0.170456661956048	0.48069514965682	0.0525196955068626	0.476721460368661
APOA4	Oligodendrocyte	chr11	parmigiano	135.0	0.277713754285566	0.341730347651622	0.0441784858471573	0.775719191453591	0.24089860609168
APOA5	Astrocyte	chr11	Original	724.0	0.0467726941645321	0.422083239186073	0.0575782763494833	0.0217905327183845	0.26895134092243
APOA5	Astrocyte	chr11	parmigiano	170.0	0.0038816310070417	0.0021038524586798	0.67144226660326	0.0035105838724912	0.0006815787602806
APOA5	Coding	chr11	Original	102.0	0.888323979643895	0.756176174002159	0.459016621128282	0.0969974835630439	0.325911376223519
APOA5	Coding	chr11	parmigiano	55.0	0.752248411602924	0.780072889745863	0.452626644987437	0.988593030445826	0.851303830573858
APOA5	Neuron	chr11	Original	732.0	0.192223550418418	0.178813044449745	0.465711237901223	0.0455093991938884	0.407325668355576
APOA5	Neuron	chr11	parmigiano	101.0	0.0069345396739566	0.0095665390766949	0.0198062256409062	0.0007520272902463	0.0079622679073896
APOA5	Oligodendrocyte	chr11	Original	708.0	0.0712470544844416	0.107934677024092	0.817726687747026	0.0666214241450995	0.292822972736488
APOA5	Oligodendrocyte	chr11	parmigiano	147.0	0.154742812891649	0.158747374470567	0.408073271397888	0.668388488743268	0.389895938462445
APOB	Astrocyte	chr2	Original	1427.0	0.841592360580372	0.379789976606862	0.719088129017684	0.706455547059776	0.650026934691821
APOB	Astrocyte	chr2	parmigiano	216.0	0.766068352554817	0.862922334989634	0.55419359718599	0.666460889082746	0.521451838957351
APOB	Coding	chr2	Original	888.0	0.173288632781212	0.530991700766717	0.289187744249625	0.0764575604720621	0.55289751602588
APOB	Coding	chr2	parmigiano	471.0	0.983834874252989	0.460732537794929	0.689186312259773	0.861538970541864	0.87252077166703
APOB	Neuron	chr2	Original	1145.0	0.616578508896493	0.339881262031214	0.515127888258411	0.705129340125885	0.736044095547193
APOB	Neuron	chr2	parmigiano	145.0	0.162592472446066	0.0872571778548374	0.903225268921037	0.606090344190959	0.616536200190269
APOB	Oligodendrocyte	chr2	Original	1453.0	0.0027958464219697	0.169070610978053	0.738292567692368	0.312747091231643	0.676390779554184
APOB	Oligodendrocyte	chr2	parmigiano	206.0	0.915484205881648	0.947953889540329	0.543617660291487	0.583624397310358	0.737920545959501
APOBEC1	Coding	chr12	Original	31.0	0.201992946317467	0.281874619341683	0.137686319253824	0.745851824532149	0.481083362660566
APOBEC1	Coding	chr12	parmigiano	20.0	0.535040527165539	0.723504414958489	0.397116716262965	0.715640057063231	0.739482985814366
APOBEC2	Coding	chr6	Original	71.0	0.707327623992008	0.542489394449423	0.355617296477497	0.644953376628205	0.324057292004568
APOBEC2	Coding	chr6	parmigiano	47.0	0.849557917819273	0.911535447203684	0.57668666954992	0.929750277561356	0.791537253587633
APOBEC3A	Coding	chr22	Original	293.0	0.268051097005125	0.376177848352708	0.141023965810099	0.65617013583928	0.236316713011844
APOBEC3A	Coding	chr22	parmigiano	122.0	0.847654813286369	0.894830113270613	0.289625098482034	0.86641731344262	0.741106012823271
APOBEC3A	Microglia	chr22	Original	581.0	0.19061614663317	0.485314894724761	0.0737737818839457	0.510886342896512	0.0630211452756989
APOBEC3A	Microglia	chr22	parmigiano	84.0	0.168697993122892	0.184836171435232	0.11814713016851	0.390639558104543	0.318690660475088
APOBEC3B	Astrocyte	chr22	Original	595.0	0.381928504839382	0.29547487888096	0.300182524191963	0.943930643050344	0.455828948986404
APOBEC3B	Astrocyte	chr22	parmigiano	201.0	0.128732399716164	0.0688662975477799	0.23745116455608	0.707325681836366	0.489322907857917
APOBEC3B	Coding	chr22	Original	129.0	0.0735174868580386	0.0777515616021772	0.409841351790486	0.0986084211663782	0.105793287343828
APOBEC3B	Coding	chr22	parmigiano	80.0	0.860803578664533	0.906546291110411	0.611057030425452	0.857949154003167	0.853553969752201
APOBEC3B	Microglia	chr22	Original	613.0	0.0782738842622028	0.0370021073932224	0.571148898398673	0.53845481108426	0.166248895437993
APOBEC3B	Microglia	chr22	parmigiano	191.0	0.242673516763216	0.127530438253677	0.961284911968743	0.265235229650919	0.430243200427714
APOBEC3C	Coding	chr22	Original	212.0	0.62166242511544	0.656500161433636	0.223450270523177	0.446289137444148	0.403257331216791
APOBEC3C	Coding	chr22	parmigiano	130.0	0.164562046859268	0.115988316670204	0.0802576404765846	0.22260915690991	0.130969090620659
APOBEC3C	Microglia	chr22	Original	570.0	0.39239140045005	0.35480932772801	0.745142323580144	0.617357200301315	0.41321603761161
APOBEC3C	Microglia	chr22	parmigiano	103.0	0.249840902753222	0.140087677470496	0.220889339710854	0.325017103532902	0.198367133733847
APOBEC3C	Oligodendrocyte	chr22	Original	747.0	0.506492771514992	0.282291548050003	0.941272030828975	0.784010470401815	0.362669408802859
APOBEC3C	Oligodendrocyte	chr22	parmigiano	166.0	0.677197620126076	0.415470061905001	0.503082651918123	0.781300660057002	0.497516545273158
APOBEC3D	Coding	chr22	Original	223.0	0.76086629747417	0.475945246306312	0.795632146170629	0.966539209058208	0.842179079678925
APOBEC3D	Coding	chr22	parmigiano	70.0	0.605499858790209	0.711175635577546	0.590400162146118	0.968442611026799	0.887066729512802
APOBEC3D	Microglia	chr22	Original	515.0	0.477883800880768	0.237204719638035	0.0863995254426734	0.405518696609296	0.245119211197727
APOBEC3D	Microglia	chr22	parmigiano	99.0	0.139855300522862	0.0950211894362357	0.108647187315617	0.504022829955949	0.17336343358033
APOBEC3F	Coding	chr22	Original	379.0	0.859172179863285	0.724979534780867	0.698324713650924	0.825720983282964	0.803899747853976
APOBEC3F	Coding	chr22	parmigiano	117.0	0.213235241761537	0.316980214092988	0.267734699669961	0.305275212447664	0.213401135785096
APOBEC3F	Microglia	chr22	Original	744.0	0.771368555276559	0.19111583650691	0.581901183093607	0.873970327146984	0.417847379171013
APOBEC3F	Microglia	chr22	parmigiano	77.0	0.15481103457904	0.111132031320372	0.166834814055744	0.645724280018416	0.305000657720115
APOBEC3G	Coding	chr22	Original	388.0	0.0362996811528619	0.109677917767	0.482990975013443	0.0005516615699887	0.0722441629824707
APOBEC3G	Coding	chr22	parmigiano	80.0	0.355896126180068	0.0907629501062223	0.115371538248285	0.137128250067062	0.054972565658585
APOBEC3G	Microglia	chr22	Original	574.0	0.0451057756741231	0.03796251669228	0.161582801377008	0.0007162864836914	0.0188274332471368
APOBEC3G	Microglia	chr22	parmigiano	29.0	0.629103008919457	0.589160534250787	0.311958118483399	0.952508752925897	0.877838238461164
APOBEC3H	Coding	chr22	Original	75.0	0.464517063104933	0.555545481043944	0.399659346710139	0.214185963869584	0.346508787545424
APOBEC3H	Coding	chr22	parmigiano	26.0	0.982883772315362	0.998254805588108	0.867748192453538	0.931043369711147	0.798230949953906
APOBEC3H	Microglia	chr22	Original	506.0	0.153233869976623	0.0997376531690018	0.422705959741027	0.0898753127085736	0.0921875386978208
APOBEC3H	Microglia	chr22	parmigiano	45.0	0.650483214706559	0.533010219545009	0.695845020876044	0.392790150990511	0.85159568662332
APOBEC4	Astrocyte	chr1	Original	698.0	0.979705018667839	0.901533285200549	0.917357009680822	0.518169431350914	0.882445701495006
APOBEC4	Astrocyte	chr1	parmigiano	108.0	0.958027598660317	0.679302181353839	0.893667042220942	0.89059818423871	0.737969652267309
APOBEC4	Coding	chr1	Original	127.0	0.421038761165559	0.304345963515728	0.78901558486984	0.840099954096069	0.751454424662022
APOBEC4	Coding	chr1	parmigiano	78.0	0.275609965597059	0.387027714987031	0.239138599475407	0.136734750942339	0.281579607509741
APOBEC4	Microglia	chr1	Original	482.0	0.694220239914731	0.742522240448722	0.242974259641831	0.697795338596866	0.229633728474968
APOBEC4	Microglia	chr1	parmigiano	123.0	0.72297580512995	0.5675235911131	0.536487651261897	0.915829231505147	0.724860348371761
APOBEC4	Neuron	chr1	Original	347.0	0.91326476025434	0.924860410998676	0.813962567104261	0.953940415730956	0.792551141830523
APOBEC4	Neuron	chr1	parmigiano	47.0	0.829480223422614	0.43371658903695	0.678802542372668	0.336584452557385	0.311608670866672
APOBEC4	Oligodendrocyte	chr1	Original	617.0	0.974319583669128	0.981456066371643	0.983324047223383	0.966801627655836	0.961736174955084
APOBEC4	Oligodendrocyte	chr1	parmigiano	115.0	0.883638235039711	0.802003145613219	0.633928964672517	0.854817919845638	0.707231628308841
APOBR	Coding	chr16	Original	292.0	0.0019585287696399	0.0042525813940658	0.0294834631673474	0.0021828770602367	0.0079380484778534
APOBR	Coding	chr16	parmigiano	115.0	0.215822053709557	0.223584107333879	0.1610984507261	0.31106214399723	0.188040864472441
APOBR	Microglia	chr16	Original	545.0	0.0007891597646174	0.032435624812241	0.0105272936651189	0.0015899388147366	0.0156898175834502
APOBR	Microglia	chr16	parmigiano	178.0	0.0005950440937324	0.0015885213039746	0.0006303517587485	0.0053516492827898	0.0024004364149463
APOC1	Astrocyte	chr19	Original	660.0	0.218186713153092	0.443562181138121	0.556055107004687	0.276323704313834	0.550650983139904
APOC1	Astrocyte	chr19	parmigiano	207.0	0.0066689723473278	0.0154905696281453	0.064460450979861	0.0508605796891254	0.0593312825013081
APOC1	Coding	chr19	Original	100.0	0.501988828246316	0.326345499652776	0.913814681879875	0.688770469084268	0.369387040221056
APOC1	Coding	chr19	parmigiano	59.0	0.870724961727651	0.435205997786923	0.197541863870675	0.756565684503423	0.325919231942454
APOC1	Microglia	chr19	Original	588.0	0.235601106464544	0.382676316203775	0.838373258173456	0.394397330268883	0.434082278839575
APOC1	Microglia	chr19	parmigiano	226.0	0.0624661744336743	0.0723006515511043	0.919371426775197	0.149247342487501	0.117336521653175
APOC1	Oligodendrocyte	chr19	Original	578.0	0.72839870954974	0.607470858248658	0.98124415729647	0.847897709378143	0.678551998690291
APOC1	Oligodendrocyte	chr19	parmigiano	235.0	0.787904641519394	0.530189621667281	0.746157465633064	0.955998520215392	0.487267868591536
APOC2	Astrocyte	chr19	Original	596.0	0.24808493890859	0.757212462700069	0.239180958464005	0.391236243569002	0.480154290101867
APOC2	Astrocyte	chr19	parmigiano	224.0	0.0248886901876919	0.137423154441458	0.666375382669141	0.126624607178591	0.37744999649342
APOC2	Coding	chr19	Original	91.0	0.689546937460875	0.808335764685901	0.42454764927	0.677126408171514	0.785458639230971
APOC2	Coding	chr19	parmigiano	56.0	0.704815762344732	0.888944257600009	0.365850368694953	0.781786108102473	0.650214510010738
APOC2	Microglia	chr19	Original	647.0	0.905516007618428	0.975032669436603	0.734309732584771	0.784671791799435	0.841291311544475
APOC2	Microglia	chr19	parmigiano	219.0	0.706754917262469	0.65286701088285	0.738610138606367	0.71379197922	0.684085185186427
APOC2	Oligodendrocyte	chr19	Original	457.0	0.765680756123965	0.907586694253263	0.562508133001737	0.84169041961742	0.800875290361567
APOC2	Oligodendrocyte	chr19	parmigiano	210.0	0.0387015578183642	0.53429177469826	0.526033952828373	0.925293897023762	0.620358078347636
APOC3	Coding	chr11	Original	57.0	0.745307656880606	0.488613868045723	0.126772084099671	0.516766167465296	0.128610138952771
APOC3	Coding	chr11	parmigiano	29.0	0.846298086177517	0.726460283166614	0.794640066037053	0.746975278634485	0.595914062776088
APOC4	Coding	chr19	Original	56.0	0.488768633358792	0.623697407690135	0.491999218027712	0.900583336294045	0.873890448030195
APOC4	Coding	chr19	parmigiano	27.0	0.690075500052654	0.434745772447005	0.134966322415901	0.558318777507676	0.353809949292993
APOC4	Microglia	chr19	Original	598.0	0.826618798174794	0.898420628604128	0.896469134864466	0.987649594272622	0.896516747339431
APOC4	Microglia	chr19	parmigiano	212.0	0.800527029338046	0.622095111747311	0.661369800132811	0.863986358072309	0.512433311340036
APOC4-APOC2	Coding	chr19	Original	174.0	0.859758510582993	0.855672817873478	0.831110464161499	0.947446163228823	0.938697251301567
APOC4-APOC2	Coding	chr19	parmigiano	92.0	0.681323220602369	0.893053020595869	0.252638394969602	0.699090028088751	0.510274420220462
APOC4-APOC2	Microglia	chr19	Original	671.0	0.870300710413936	0.962200256684811	0.941557610805925	0.979091079671648	0.955333046242664
APOC4-APOC2	Microglia	chr19	parmigiano	227.0	0.909613190537459	0.651639476192622	0.67562316981743	0.937360231629197	0.59546514657694
APOD	Astrocyte	chr3	Original	418.0	0.354316447369101	0.16982679027755	0.234416866658216	0.600147751733185	0.179689936843212
APOD	Astrocyte	chr3	parmigiano	32.0	0.579473706225026	0.628293063319523	0.908038764822021	0.425302232049081	0.677333747607396
APOD	Coding	chr3	Original	141.0	0.791390848618561	0.350997850435463	0.944430426137126	0.711431241217025	0.68667410427414
APOD	Coding	chr3	parmigiano	59.0	0.788792242294802	0.723422911794652	0.977288814878534	0.758591082491429	0.727728381736761
APOD	Neuron	chr3	Original	506.0	0.370436742680997	0.199774949364536	0.367415757225324	0.730754705646598	0.297002102083779
APOD	Neuron	chr3	parmigiano	24.0	0.68928806074779	0.66085066056759	0.741736510404044	0.879489850042894	0.682356412356247
APOD	Oligodendrocyte	chr3	Original	430.0	0.698875538676345	0.230337503766052	0.463724943184868	0.738076782393877	0.432860302246402
APOD	Oligodendrocyte	chr3	parmigiano	46.0	0.429024791010536	0.729212759329878	0.697494990973049	0.653762492730971	0.793054878541833
APOE	Astrocyte	chr19	Original	601.0	0.0773716182982627	0.558260822612952	0.114253558557614	0.140876766864344	0.237052184473965
APOE	Astrocyte	chr19	parmigiano	180.0	0.0059604916903304	0.0070531832692892	0.0322081514988046	0.0392395102943562	0.0419785159071838
APOE	Coding	chr19	Original	125.0	0.0629628857260375	0.1574547965039	0.21174117213803	0.131040986707533	0.221486318034596
APOE	Coding	chr19	parmigiano	57.0	0.958216548430988	0.851893298535041	0.993049806350645	0.984111915489564	0.766127643798091
APOE	Microglia	chr19	Original	687.0	0.0981849493773556	0.448235556595626	0.180028934883923	0.224301247348894	0.313309156590738
APOE	Microglia	chr19	parmigiano	224.0	0.132562226900837	0.145854954541548	0.971063909156272	0.171357773608325	0.279710316096308
APOE	Oligodendrocyte	chr19	Original	594.0	0.110148423590432	0.562957128240964	0.145861015386004	0.168385966420596	0.386542354297693
APOE	Oligodendrocyte	chr19	parmigiano	228.0	0.0227609918627982	0.541099914226042	0.686604792285001	0.921596071519751	0.499538905655282
APOF	Coding	chr12	Original	81.0	0.697490583775439	0.794934013528311	0.72219264053493	0.168499295530409	0.318855348013117
APOF	Coding	chr12	parmigiano	29.0	0.332640559277992	0.424631510659887	0.186980234297595	0.386959783869982	0.182082539172888
APOH	Coding	chr17	Original	81.0	0.700641478152662	0.565858547671699	0.42433197669467	0.491072343364302	0.502380827670525
APOH	Coding	chr17	parmigiano	41.0	0.751850383192685	0.768800730211444	0.881464322086989	0.748645022019166	0.593862136405153
APOL1	Astrocyte	chr22	Original	919.0	0.920256833020804	0.908086618101447	0.486159832866008	0.996992675804189	0.952965520319316
APOL1	Astrocyte	chr22	parmigiano	160.0	0.696256976091389	0.878027732165442	0.547701505017585	0.773989517601687	0.631207004931841
APOL1	Coding	chr22	Original	315.0	0.930090093368355	0.947656363977626	0.939248084409457	0.922986608949442	0.912987055829761
APOL1	Coding	chr22	parmigiano	105.0	0.259933675354313	0.338773980913941	0.10118351510348	0.89020047561975	0.565970222549227
APOL1	Microglia	chr22	Original	787.0	0.912322833905724	0.970664559459132	0.707817338867009	0.857097856939355	0.50611078592888
APOL1	Microglia	chr22	parmigiano	100.0	0.953359023021144	0.96884536670086	0.495831190108678	0.925648117811742	0.472492008548502
APOL2	Astrocyte	chr22	Original	742.0	0.88601248713613	0.874905114885142	0.660524580295809	0.687734954964235	0.316981969089831
APOL2	Astrocyte	chr22	parmigiano	144.0	0.867443260335272	0.958307716682265	0.92430737498338	0.973274698886416	0.922168344343165
APOL2	Coding	chr22	Original	257.0	0.793733866653744	0.506517410141671	0.984777352213226	0.493807617025151	0.243932234694284
APOL2	Coding	chr22	parmigiano	89.0	0.261978596201995	0.249283594046305	0.0867791419498604	0.253371267046976	0.0902751957931492
APOL2	Microglia	chr22	Original	652.0	0.820131851621472	0.808644430694951	0.924891433338811	0.408671230876582	0.245635699492631
APOL2	Microglia	chr22	parmigiano	95.0	0.731730532700006	0.371380163758902	0.346059995936212	0.633325386262217	0.482637515476407
APOL2	Neuron	chr22	Original	809.0	0.0543667639593924	0.194365674973817	0.833890119974066	0.0179332017405367	0.0653807075070807
APOL2	Neuron	chr22	parmigiano	100.0	0.0069337776011752	0.0025995619232521	0.0426643334629329	0.0064804701071419	0.0058337618291165
APOL2	Oligodendrocyte	chr22	Original	691.0	0.735243513807159	0.810288118915329	0.451965284554932	0.636325995670304	0.38704348401342
APOL2	Oligodendrocyte	chr22	parmigiano	136.0	0.892717077555347	0.658652221364492	0.398548154448102	0.623818734386935	0.877570389431772
APOL3	Astrocyte	chr22	Original	639.0	0.872913204555616	0.982374509293962	0.381272011855112	0.803398357383512	0.727706109303329
APOL3	Astrocyte	chr22	parmigiano	121.0	0.709188808044681	0.845682338707421	0.350077502009728	0.734880130520476	0.435200423893358
APOL3	Coding	chr22	Original	348.0	0.688217605764205	0.898375352716821	0.223601676555627	0.655003795710065	0.232261424141365
APOL3	Coding	chr22	parmigiano	127.0	0.83418407920024	0.837222793448269	0.659989669294427	0.979964760724818	0.923645732722472
APOL3	Microglia	chr22	Original	723.0	0.603001587944373	0.919798787709926	0.207005651479971	0.777305636948461	0.77981234965235
APOL3	Microglia	chr22	parmigiano	154.0	0.697837464793095	0.69756460035257	0.58216358974084	0.795780580421358	0.784326293972503
APOL4	Coding	chr22	Original	330.0	0.584928063592223	0.415298790160375	0.161574794428157	0.404057446775908	0.227460953036253
APOL4	Coding	chr22	parmigiano	116.0	0.789303554887831	0.524189267452517	0.974514021076879	0.571042836490747	0.386617461650863
APOL4	Microglia	chr22	Original	982.0	0.363452267285131	0.634903198190237	0.0593610326392974	0.0104176552321691	0.0190678950903456
APOL4	Microglia	chr22	parmigiano	138.0	0.847519815059014	0.847791289771842	0.604201158110393	0.558426211560978	0.77288136041412
APOL5	Coding	chr22	Original	71.0	0.341572091859166	0.279944513141532	0.639110223136916	0.410724007632199	0.795950439828205
APOL5	Coding	chr22	parmigiano	30.0	0.446626218651094	0.30002594305048	0.705826081305135	0.0962276615490727	0.188985598475279
APOL6	Astrocyte	chr22	Original	906.0	0.0743305591819354	0.567074107638273	0.853629940428467	0.0088353646880249	0.716025638093868
APOL6	Astrocyte	chr22	parmigiano	75.0	0.0098151091667366	0.0040950036317029	0.0509455330807439	0.0061324571055089	0.0097028906899189
APOL6	Coding	chr22	Original	574.0	0.773309125080766	0.903505588427294	0.846290128330838	0.720922847381312	0.716560411008265
APOL6	Coding	chr22	parmigiano	213.0	0.636831674496382	0.636591667899612	0.429546858096947	0.342690834108766	0.766303572450245
APOL6	Microglia	chr22	Original	979.0	0.0444326675488919	0.214989104187547	0.909470574561892	0.211063206879751	0.760303378925651
APOL6	Microglia	chr22	parmigiano	111.0	0.0078025979676976	0.0081597918126287	0.0018415488736917	0.043499364845171	0.0101541701696283
APOL6	Oligodendrocyte	chr22	Original	954.0	0.0097394138577875	0.335621143464277	0.784542504003408	0.008967892439774	0.719890590648022
APOL6	Oligodendrocyte	chr22	parmigiano	79.0	0.0053903763554363	0.0014174928315289	0.283837372681917	0.0052527803959358	0.001663469012521
APOLD1	Astrocyte	chr12	Original	1216.0	0.768424952435098	0.510315887605455	0.407963429471208	0.823037429248252	0.804861985675505
APOLD1	Astrocyte	chr12	parmigiano	293.0	0.631247541233931	0.621653144746235	0.742216837660624	0.779838279239629	0.814948051546248
APOLD1	Coding	chr12	Original	631.0	0.553512843193367	0.361996882179374	0.430572318374915	0.70268237824743	0.617836905921609
APOLD1	Coding	chr12	parmigiano	350.0	0.890106047935019	0.972483370311672	0.684108372502377	0.828140634266423	0.830123966673963
APOLD1	Microglia	chr12	Original	1182.0	0.778723983351224	0.572126489758076	0.296343845484022	0.851134231483272	0.721320429949239
APOLD1	Microglia	chr12	parmigiano	303.0	0.719946333432694	0.778764351160153	0.63584312534199	0.621364978167729	0.887325500677193
APOLD1	Neuron	chr12	Original	1204.0	0.855645411173109	0.595612212927406	0.427958594190406	0.853982734972683	0.792303191444131
APOLD1	Neuron	chr12	parmigiano	173.0	0.580778821516194	0.610763660770917	0.399997366825805	0.564009879864654	0.673564468845692
APOLD1	Oligodendrocyte	chr12	Original	1419.0	0.811223971246375	0.342133060004622	0.951255841622556	0.460502825003673	0.43566114161566
APOLD1	Oligodendrocyte	chr12	parmigiano	340.0	0.589821673529103	0.506259953838368	0.486422169057821	0.824462365667227	0.481221105871285
APOM	Astrocyte	chr6	Original	770.0	0.301008817417512	0.455803541551243	0.34912478884047	0.635947292660301	0.524001652034424
APOM	Astrocyte	chr6	parmigiano	367.0	0.780526340970871	0.615406406520759	0.762138305984625	0.912281412848865	0.530262851537419
APOM	Coding	chr6	Original	72.0	0.343479202542598	0.599831551899022	0.251248774397913	0.521999609842994	0.397155524018374
APOM	Coding	chr6	parmigiano	55.0	0.390245625181132	0.511523543225168	0.175900581371102	0.502662294342959	0.434265567627433
APOM	Microglia	chr6	Original	797.0	0.297071008026118	0.622629579372325	0.305480473259706	0.569448616426197	0.734190928380723
APOM	Microglia	chr6	parmigiano	323.0	0.120731905429999	0.180798747720223	0.822459902784341	0.309954053967354	0.574804802245895
APOM	Neuron	chr6	Original	723.0	0.418219768313051	0.683734945521429	0.771188314435224	0.941590097102246	0.868264616745212
APOM	Neuron	chr6	parmigiano	263.0	0.773842435929653	0.508648529554511	0.647109346908405	0.606840039717637	0.621776844404827
APOM	Oligodendrocyte	chr6	Original	629.0	0.525778371332167	0.796704773310067	0.723407460443353	0.943504895724862	0.910476049599289
APOM	Oligodendrocyte	chr6	parmigiano	309.0	0.141244128118256	0.321273976706873	0.635629542802527	0.714951744071809	0.54382595251569
APP	Astrocyte	chr21	Original	1657.0	0.205215935647397	0.560838075998696	0.0868325533943738	0.401903323975128	0.199428662430878
APP	Astrocyte	chr21	parmigiano	260.0	0.762924650848305	0.389594035481002	0.563259522437931	0.986446780266314	0.663904490598027
APP	Coding	chr21	Original	623.0	0.0524778492629323	0.0122308349959939	0.355509659986539	0.197723957632381	0.0435088233755681
APP	Coding	chr21	parmigiano	308.0	0.148307457254922	0.148996450378764	0.0288322541670495	0.27917148403961	0.0509476968899547
APP	Microglia	chr21	Original	1632.0	0.252680220949464	0.544581230915683	0.0887622724214255	0.377863648219869	0.193885266901858
APP	Microglia	chr21	parmigiano	279.0	0.307487422585457	0.230720955873156	0.168993830264386	0.651807696279312	0.214224444217412
APP	Neuron	chr21	Original	1607.0	0.0898846441151024	0.333797875541557	0.0513119334971138	0.133598202758681	0.121024312894874
APP	Neuron	chr21	parmigiano	159.0	0.857320682044966	0.931108829907413	0.438674253237918	0.86155999767559	0.275459918543751
APP	Oligodendrocyte	chr21	Original	1686.0	0.294990187293084	0.538530444730616	0.149603903995489	0.439294837537214	0.238926320718536
APP	Oligodendrocyte	chr21	parmigiano	297.0	0.235724283823415	0.165214878567519	0.0681190675349106	0.5146287054545	0.147598381973219
APPBP2	Astrocyte	chr17	Original	920.0	0.179155015393549	0.414270891712606	0.785539606860885	0.693558201610966	0.92654580103076
APPBP2	Astrocyte	chr17	parmigiano	126.0	0.0145537865483799	0.0103713173321285	0.0419500424437208	0.249777404918893	0.0882334892943365
APPBP2	Coding	chr17	Original	526.0	0.215426820662615	0.227286498889478	0.351122665304693	0.811751469586676	0.54773871641065
APPBP2	Coding	chr17	parmigiano	228.0	0.187631955119426	0.077477439630365	0.123183326572221	0.681996035630826	0.310655104371247
APPBP2	Microglia	chr17	Original	966.0	0.432363422081182	0.566561619911654	0.974282857438815	0.632907583194093	0.882056940574084
APPBP2	Microglia	chr17	parmigiano	182.0	0.172256871363808	0.302071045503452	0.448200005803813	0.397941018338167	0.638188402419785
APPBP2	Neuron	chr17	Original	1031.0	0.371913942378224	0.598546954320611	0.931249072246321	0.635360617590209	0.896444661355706
APPBP2	Neuron	chr17	parmigiano	129.0	0.83218523308455	0.880118690140491	0.781628053782033	0.173929832377095	0.838199104896507
APPBP2	Oligodendrocyte	chr17	Original	1031.0	0.581188776419216	0.631179575494602	0.793505091465748	0.72639016485339	0.95859970167549
APPBP2	Oligodendrocyte	chr17	parmigiano	236.0	0.140848468722121	0.226785415729519	0.33476161390145	0.465305867683786	0.580505701122923
APPL1	Astrocyte	chr3	Original	1000.0	0.778683542369898	0.296234248720412	0.91881854582752	0.643153491421323	0.474770541683677
APPL1	Astrocyte	chr3	parmigiano	205.0	0.927240476495341	0.836792695644941	0.502813672529403	0.609004723438615	0.84593944039639
APPL1	Coding	chr3	Original	452.0	0.677249986158909	0.629173218067704	0.12195845714253	0.182060858050799	0.0280631369322696
APPL1	Coding	chr3	parmigiano	263.0	0.491630929409409	0.483102987957806	0.933980416740322	0.586048964689998	0.716189341552629
APPL1	Microglia	chr3	Original	1099.0	0.652903188911526	0.236546891417521	0.478783082901621	0.928523721163946	0.46992894848279
APPL1	Microglia	chr3	parmigiano	229.0	0.977512508642008	0.986235577984576	0.482908345453269	0.508436644668373	0.424107848712395
APPL1	Neuron	chr3	Original	1026.0	0.888319593488336	0.445837058884559	0.970403417369337	0.850046796060653	0.704629901529255
APPL1	Neuron	chr3	parmigiano	160.0	0.978433383184247	0.954133331004356	0.937008544972304	0.525555046350346	0.669023305208109
APPL1	Oligodendrocyte	chr3	Original	1098.0	0.845645777944574	0.53769156160342	0.910760503883888	0.907079554545162	0.648538797789847
APPL1	Oligodendrocyte	chr3	parmigiano	277.0	0.915669116621244	0.959681307347619	0.360616372036473	0.549908954474204	0.417214005425444
APPL2	Astrocyte	chr12	Original	873.0	0.0961966624391219	0.321434004931742	0.410372137041316	0.343728012490587	0.345376622454596
APPL2	Astrocyte	chr12	parmigiano	228.0	0.959402524909968	0.200908270271079	0.999568087327202	0.390390416066696	0.723655802970627
APPL2	Coding	chr12	Original	317.0	0.0324306122098161	0.0073629343571176	0.705926926068098	0.17794740323259	0.0470957910941723
APPL2	Coding	chr12	parmigiano	202.0	0.434448035835246	0.616962773304671	0.264588671971559	0.53415633832329	0.556298174884251
APPL2	Microglia	chr12	Original	887.0	0.100614255228398	0.317649102175086	0.465145446017598	0.295811656930894	0.339096869731879
APPL2	Microglia	chr12	parmigiano	218.0	0.253745620553695	0.171499205336101	0.469205562409005	0.669270266631162	0.660073995260206
APPL2	Neuron	chr12	Original	964.0	0.930567164336141	0.38755310639723	0.873987257244897	0.581399744457829	0.587872223282903
APPL2	Neuron	chr12	parmigiano	178.0	0.718272717202466	0.631600398446573	0.379730685407505	0.204288071134028	0.648589854070834
APPL2	Oligodendrocyte	chr12	Original	864.0	0.293266605525559	0.319429050077252	0.443845778737568	0.357687820714201	0.362917123386118
APPL2	Oligodendrocyte	chr12	parmigiano	236.0	0.79924478294213	0.867637335578592	0.269658231194501	0.776376665878982	0.591068268428504
APRT	Astrocyte	chr16	Original	567.0	0.805789553546048	0.23944847524889	0.719642444644232	0.324410641267409	0.451799224274647
APRT	Astrocyte	chr16	parmigiano	170.0	0.951751204749617	0.96291640291301	0.980153291135865	0.999085717487708	0.923578823671414
APRT	Coding	chr16	Original	151.0	0.854971141313489	0.159081737963378	0.610536065099749	0.921764017764046	0.567416501477569
APRT	Coding	chr16	parmigiano	86.0	0.365974952901956	0.247906674378659	0.257094999855298	0.664664851350616	0.576369735111044
APRT	Microglia	chr16	Original	703.0	0.763901435766395	0.498088314195149	0.505354668303023	0.457321303367379	0.382980283695001
APRT	Microglia	chr16	parmigiano	191.0	0.185393600071137	0.189150724361006	0.0879224895424551	0.225425138344411	0.0970765413158662
APRT	Neuron	chr16	Original	506.0	0.697470417386817	0.149885903862208	0.335417953943064	0.322596125498868	0.419129507084916
APRT	Neuron	chr16	parmigiano	101.0	0.986897506999926	0.969095140486189	0.925794694522743	0.976171696004026	0.789257937664216
APRT	Oligodendrocyte	chr16	Original	504.0	0.851573559057605	0.605513308097665	0.50826453636937	0.609128759053472	0.598236710354316
APRT	Oligodendrocyte	chr16	parmigiano	182.0	0.562262687398088	0.187235730219929	0.945747163059275	0.250380252779697	0.126059215957303
APTX	Astrocyte	chr9	Original	858.0	0.79996429555838	0.616234381994178	0.901896910058177	0.736705921975912	0.500677779300617
APTX	Astrocyte	chr9	parmigiano	251.0	0.827064761823163	0.558399844338899	0.95064561240405	0.570566203825482	0.794968350720807
APTX	Coding	chr9	Original	313.0	0.61787436787589	0.421815992584596	0.136498764783486	0.180271158800747	0.116157802693631
APTX	Coding	chr9	parmigiano	167.0	0.910164686725614	0.497794864548145	0.865384325328	0.639302368106345	0.690567422987093
APTX	Microglia	chr9	Original	1047.0	0.649751325959373	0.499456209789516	0.457822974528762	0.643263372047654	0.248432177259
APTX	Microglia	chr9	parmigiano	281.0	0.844702646473442	0.427740740882077	0.811124660497918	0.573141010382233	0.760820471253987
APTX	Neuron	chr9	Original	1088.0	0.62199738550358	0.763756479785448	0.834676930682012	0.749578877491567	0.668059031633388
APTX	Neuron	chr9	parmigiano	179.0	0.862142086655698	0.783775042641586	0.858771083773821	0.837925000296344	0.775138356890782
APTX	Oligodendrocyte	chr9	Original	803.0	0.732747462055974	0.723681618216089	0.546974319092737	0.61825398003098	0.357410070024841
APTX	Oligodendrocyte	chr9	parmigiano	326.0	0.772501311546864	0.740946898759066	0.590829611142647	0.982250185367392	0.941669431638306
AQP1	Astrocyte	chr7	Original	501.0	0.736007113026021	0.978472258107577	0.016652545736835	0.102722013828707	0.164838197727492
AQP1	Astrocyte	chr7	parmigiano	70.0	0.05826616622745	0.206837883966598	0.476084557870375	0.0002750986398147	0.194454863692538
AQP1	Coding	chr7	Original	203.0	0.954368075768443	0.994965945385898	0.645185305517968	0.717483416602315	0.811478854343775
AQP1	Coding	chr7	parmigiano	121.0	0.705566350690932	0.607955819106301	0.304465733416656	0.993659013210673	0.873357248428075
AQP1	Neuron	chr7	Original	522.0	0.912745698781003	0.986842758376591	0.0402158559931816	0.431198739395186	0.513014006769839
AQP1	Neuron	chr7	parmigiano	40.0	0.336186267309248	0.502928272206204	0.990983013853169	0.777308118260875	0.456863131619869
AQP1	Oligodendrocyte	chr7	Original	547.0	0.95994853345616	0.995548210176827	0.162904726647665	0.700640634738019	0.647916169214481
AQP1	Oligodendrocyte	chr7	parmigiano	111.0	0.982056253250766	0.0972275721949509	0.743176364598085	0.0962207290395419	0.0852892602775188
AQP10	Coding	chr1	Original	109.0	0.933423105438378	0.958087470503549	0.925228982666106	0.965257872412165	0.797440218056449
AQP10	Coding	chr1	parmigiano	55.0	0.824569128291095	0.844369610359815	0.46834785636894	0.845679815254178	0.718243024392963
AQP11	Astrocyte	chr11	Original	347.0	0.0912313317083961	0.279056952330092	0.341442487761405	0.288334596621396	0.566955923708377
AQP11	Astrocyte	chr11	parmigiano	126.0	0.898017870051294	0.724840041718932	0.598065791537409	0.964090646154363	0.795094825300366
AQP11	Coding	chr11	Original	134.0	0.900977717919685	0.720842951917406	0.357178988131617	0.80717508604275	0.716067430255983
AQP11	Coding	chr11	parmigiano	72.0	0.89177344836654	0.934566664887147	0.861610573742374	0.887810791732008	0.927649555938584
AQP11	Microglia	chr11	Original	517.0	0.623991365719954	0.137750219503053	0.793216218128566	0.974304898934081	0.771389047874618
AQP11	Microglia	chr11	parmigiano	190.0	0.660786175573196	0.526135966737724	0.400743078898688	0.782892558077591	0.731664643318442
AQP11	Neuron	chr11	Original	423.0	0.943571020967117	0.314575436701302	0.947096838173748	0.932395726692898	0.894510371121319
AQP11	Neuron	chr11	parmigiano	130.0	0.899781001915914	0.808637244082256	0.600892700297678	0.951386923746755	0.809788587489219
AQP11	Oligodendrocyte	chr11	Original	378.0	0.769164929533552	0.488801865684218	0.66843843447062	0.799366900062414	0.81770873935822
AQP11	Oligodendrocyte	chr11	parmigiano	177.0	0.84101536277094	0.628518825714528	0.197223170411307	0.736993695008612	0.436238427836374
AQP12A	Coding	chr2	Original	110.0	0.2606643135333	0.497133301812371	0.290535225616349	0.633349508113032	0.39615255220126
AQP12A	Coding	chr2	parmigiano	54.0	0.0792783475706116	0.437437409691701	0.458122661280312	0.0185513593963587	0.402110337108401
AQP12B	Coding	chr2	Original	194.0	0.423720320892716	0.637365979100023	0.78632381435317	0.361087443495509	0.833319897473696
AQP12B	Coding	chr2	parmigiano	145.0	0.286294839864809	0.369520607654358	0.956335814215581	0.347864541558893	0.573117310781582
AQP2	Coding	chr12	Original	265.0	0.894002543296752	0.785349593001805	0.902460567481577	0.492721738437681	0.94777599451068
AQP2	Coding	chr12	parmigiano	131.0	0.421967565887144	0.220656532908616	0.782567161599642	0.687923399205488	0.354383110299938
AQP2	Oligodendrocyte	chr12	Original	774.0	0.580350339628608	0.278091839084748	0.531994730647604	0.640109439027563	0.374158232075567
AQP2	Oligodendrocyte	chr12	parmigiano	125.0	0.226087104446717	0.597107174968172	0.090459726805986	0.118629593869787	0.0466738325467589
AQP3	Astrocyte	chr9	Original	721.0	0.0033863457202487	0.0901937344282053	0.486619951724115	0.0331326384508307	0.149085567112445
AQP3	Astrocyte	chr9	parmigiano	198.0	0.0007491346139814	0.0005443567661031	0.0486984026459651	0.0147363531518102	0.0035519343302377
AQP3	Coding	chr9	Original	186.0	0.0011089702688179	0.0088706913824233	0.0591044846867125	0.0078395307480729	0.0594930989845179
AQP3	Coding	chr9	parmigiano	90.0	1.8966300530332e-05	0.0001349712094077	8.33598394745604e-05	2.62468069976984e-05	0.001319867426232
AQP3	Microglia	chr9	Original	967.0	0.0010361176366803	0.0003480445055327	0.322466926396013	0.0035177120601087	0.0045051958199111
AQP3	Microglia	chr9	parmigiano	317.0	0.0035670201999988	0.0183889474659056	0.966423617535567	0.0677430166883525	0.144795861525804
AQP3	Neuron	chr9	Original	704.0	0.0041807994619951	0.0152769752073449	0.815280098590623	0.0324872366663856	0.0464870636447753
AQP3	Neuron	chr9	parmigiano	87.0	0.0003648302896667	0.0001532020998566	0.0062449530484562	0.0086553071336329	0.0009576214064358
AQP3	Oligodendrocyte	chr9	Original	722.0	0.0052088318798412	0.018069621311019	0.959399215133588	0.0271360222452096	0.0627322675647676
AQP3	Oligodendrocyte	chr9	parmigiano	257.0	0.0028161456303283	0.0092829563272339	0.705942810941405	0.0327788483297652	0.0707944298090685
AQP4	Astrocyte	chr18	Original	518.0	0.83346037459539	0.894320546950814	0.522266235832871	0.358139945146123	0.711321855557397
AQP4	Astrocyte	chr18	parmigiano	115.0	0.308710130458891	0.329344741886704	0.470964097400309	0.390711418253154	0.443283634273379
AQP4	Coding	chr18	Original	324.0	0.74960237442432	0.753426073601182	0.511801735212822	0.166523526914265	0.599402762503958
AQP4	Coding	chr18	parmigiano	220.0	0.607823626239494	0.209809702788476	0.487166085362395	0.409422228777451	0.373612357612305
AQP4	Neuron	chr18	Original	858.0	0.871520505012672	0.47587652246151	0.352739177565687	0.842787217649731	0.562679795083449
AQP4	Neuron	chr18	parmigiano	138.0	0.783205900090459	0.677207070379741	0.558589707227541	0.897653287522105	0.895775146820032
AQP4	Oligodendrocyte	chr18	Original	1260.0	0.873215121498999	0.374146362590593	0.34122935124069	0.720788992784714	0.7729982425456
AQP4	Oligodendrocyte	chr18	parmigiano	496.0	0.941665038689779	0.192292766765632	0.21277365231399	0.600177238276009	0.287247829017669
AQP5	Astrocyte	chr12	Original	595.0	0.201093094499994	0.0483010225183492	0.543048395236616	0.34917081891398	0.046330451412688
AQP5	Astrocyte	chr12	parmigiano	114.0	0.565551717513342	0.59232230742972	0.77351965250694	0.40962483919602	0.709263089244423
AQP5	Coding	chr12	Original	150.0	0.0919057492034276	0.0390242494367845	0.506501042343887	0.177956359424533	0.039038864794724
AQP5	Coding	chr12	parmigiano	66.0	0.174985687016564	0.543194672691501	0.162968962483145	0.230300175821281	0.262619654776691
AQP5	Neuron	chr12	Original	781.0	0.609545282636708	0.107661570147252	0.921293876337918	0.360481292804748	0.0870807771259385
AQP5	Neuron	chr12	parmigiano	124.0	0.688498254644701	0.338013421218951	0.812953681645438	0.402011421843367	0.429397161616503
AQP5	Oligodendrocyte	chr12	Original	604.0	0.140513979438487	0.0205943531172223	0.927143590339986	0.146565294917772	0.0133633279506291
AQP5	Oligodendrocyte	chr12	parmigiano	124.0	0.499952759556817	0.213275110897558	0.691380289365989	0.785266469531017	0.291144654907632
AQP6	Astrocyte	chr12	Original	489.0	0.843720675674925	0.309832718418086	0.38346145985001	0.16539198100563	0.173520927005657
AQP6	Astrocyte	chr12	parmigiano	91.0	0.082823169961195	0.468083049451546	0.525800297133487	0.0680188799073383	0.212622455975286
AQP6	Coding	chr12	Original	349.0	0.868019449338677	0.291625095211185	0.169218122956892	0.362468463975827	0.0753398997427516
AQP6	Coding	chr12	parmigiano	136.0	0.788203221317004	0.544068087595499	0.971879187722152	0.0006808289370479	0.561974569656337
AQP6	Microglia	chr12	Original	812.0	0.936154329901713	0.096044685681615	0.820602383312447	0.583789447524146	0.144096467844138
AQP6	Microglia	chr12	parmigiano	118.0	0.877289764498381	0.479695045217747	0.875941249151001	0.511725504550657	0.513955947746214
AQP6	Neuron	chr12	Original	904.0	0.833356351357162	0.226695660960633	0.660760862413898	0.458774955793132	0.219507306197919
AQP6	Neuron	chr12	parmigiano	122.0	0.831132643509681	0.765871814009894	0.414307115035404	0.438422597646371	0.844651469625109
AQP6	Oligodendrocyte	chr12	Original	587.0	0.854773878021951	0.289098724631239	0.834663322322867	0.504760153600805	0.495001595168244
AQP6	Oligodendrocyte	chr12	parmigiano	126.0	0.83466932002852	0.600226987324351	0.674295606903218	0.597934141593286	0.350801178860078
AQP7	Coding	chr9	Original	385.0	0.0821733905029401	0.183685596173419	0.0225805735334058	0.0378090053091005	0.012321393054162
AQP7	Coding	chr9	parmigiano	152.0	0.882040426677443	0.881227964868678	0.796790877794311	0.696551443680891	0.879344645707991
AQP8	Coding	chr16	Original	87.0	0.572976669583544	0.539756001074471	0.350167076547635	0.723993599015606	0.730494973330882
AQP8	Coding	chr16	parmigiano	42.0	0.317055780983742	0.289049467536867	0.196282678700637	0.923910271289092	0.585871765677143
AQP9	Coding	chr15	Original	510.0	0.918377066654949	0.947636705399815	0.598238632242659	0.944588417674765	0.801939222677337
AQP9	Coding	chr15	parmigiano	258.0	0.74577245144284	0.770282739722593	0.269727865782026	0.868527674370843	0.657198738012014
AQP9	Neuron	chr15	Original	910.0	0.899287983933799	0.972772561876407	0.256615700581408	0.857964726808591	0.509794154314989
AQP9	Neuron	chr15	parmigiano	60.0	0.880931183357529	0.959334180374495	0.770484805664904	0.89006330488864	0.884302149888741
AQR	Astrocyte	chr15	Original	1380.0	0.879861613105243	0.0621680522690724	0.407728803820278	0.699288916337011	0.411977029001526
AQR	Astrocyte	chr15	parmigiano	142.0	0.145378824127723	0.119278612437	0.16235288261096	0.659119334073264	0.624477652355433
AQR	Coding	chr15	Original	643.0	0.0943216847097744	0.0392635814691568	0.716627925738014	0.410319261586157	0.0774202847543255
AQR	Coding	chr15	parmigiano	356.0	0.771818873767062	0.735475305461964	0.607873200293993	0.679663004558442	0.750586337601773
AQR	Microglia	chr15	Original	1324.0	0.181550682602961	0.0664186043044182	0.335119615223444	0.665665105775354	0.380379449232816
AQR	Microglia	chr15	parmigiano	139.0	0.482909030908594	0.409454310684375	0.38069771634824	0.708395780678395	0.51702967873077
AQR	Neuron	chr15	Original	1443.0	0.840778183821457	0.0663796238264604	0.26979910739728	0.686712249965959	0.363892949263113
AQR	Neuron	chr15	parmigiano	116.0	0.194957528122396	0.217563119822107	0.176422483902527	0.661492240181067	0.666570090896247
AQR	Oligodendrocyte	chr15	Original	1596.0	0.797200309199324	0.128143790541331	0.51612905718401	0.735453935920456	0.513848444111011
AQR	Oligodendrocyte	chr15	parmigiano	293.0	0.873166651491715	0.697652402577864	0.981412565062856	0.592020298818635	0.315108925775099
ARAP1	Astrocyte	chr11	Original	2305.0	0.213127621303279	0.199187169714449	0.0803218881368084	0.0063098778162737	0.0759968764233238
ARAP1	Astrocyte	chr11	parmigiano	319.0	0.282003156750124	0.417829546566156	0.892291531486947	0.306726424303075	0.281056035485054
ARAP1	Coding	chr11	Original	872.0	0.0864869959959638	0.114945316100498	0.108866308576191	0.0427265965891301	0.135004958312552
ARAP1	Coding	chr11	parmigiano	481.0	0.105840904017677	0.047036441498812	0.145000724494013	0.350646085294953	0.187355014913284
ARAP1	Microglia	chr11	Original	2060.0	0.159315507837706	0.0951635375126281	0.0581733399628962	0.0266584809374077	0.067608127072278
ARAP1	Microglia	chr11	parmigiano	325.0	0.231997802849515	0.159146614648962	0.547954385771524	0.41030633156732	0.0939656426661312
ARAP1	Neuron	chr11	Original	2133.0	0.602838233098233	0.169186027415916	0.167200162214628	0.163737020584755	0.115638497951128
ARAP1	Neuron	chr11	parmigiano	265.0	0.401012769007261	0.382527833066052	0.521731071957761	0.276581455342772	0.203676742931696
ARAP1	Oligodendrocyte	chr11	Original	2223.0	0.353072232651854	0.170076817109705	0.0796266951677336	0.0202195560951033	0.0646626762684609
ARAP1	Oligodendrocyte	chr11	parmigiano	436.0	0.639657130594339	0.478739008999155	0.956260913236503	0.651369653096236	0.4351129771505
ARAP2	Astrocyte	chr4	Original	1570.0	0.963189060166955	0.747027919917521	0.786882559966015	0.52748897929392	0.828415883918906
ARAP2	Astrocyte	chr4	parmigiano	191.0	0.706606527599394	0.417172127440493	0.677420965899512	0.784495752196662	0.748862394169507
ARAP2	Coding	chr4	Original	758.0	0.972927853216287	0.993953853229777	0.229593805701347	0.608168462529112	0.909353296558615
ARAP2	Coding	chr4	parmigiano	371.0	0.106180214450685	0.529216945548747	0.061593957094767	0.679889129672722	0.441330347689652
ARAP2	Microglia	chr4	Original	1620.0	0.932128401864231	0.936917075630029	0.601298018213146	0.700116352778531	0.904652746812817
ARAP2	Microglia	chr4	parmigiano	265.0	0.162097401066591	0.449181221493115	0.261686136989819	0.772487384741171	0.666160598627361
ARAP2	Neuron	chr4	Original	1530.0	0.922750159908774	0.896818856798806	0.336626939487138	0.646501288490947	0.859043927551544
ARAP2	Neuron	chr4	parmigiano	163.0	0.0989626404721483	0.224245241239573	0.0710347873909093	0.738546093932136	0.542243218973778
ARAP2	Oligodendrocyte	chr4	Original	1542.0	0.928072591715628	0.910112606265322	0.341214942610912	0.679067016430985	0.872980301571112
ARAP2	Oligodendrocyte	chr4	parmigiano	251.0	0.151832182813025	0.516216814407093	0.138287402018176	0.767927736198573	0.458607295537539
ARAP3	Astrocyte	chr5	Original	1191.0	0.0120578833841618	0.0271867179475406	0.101429787206048	0.0209114921040238	0.19767207208551
ARAP3	Astrocyte	chr5	parmigiano	326.0	0.0143437359438953	0.0087009467638325	0.0237150772843872	0.100395628866735	0.0240457132190893
ARAP3	Coding	chr5	Original	390.0	0.627358420813055	0.362429317601339	0.83483896565501	0.963804336823192	0.912709589700178
ARAP3	Coding	chr5	parmigiano	229.0	0.777490370015326	0.433752396847761	0.875391836532182	0.916786187107033	0.782164911714304
ARAP3	Microglia	chr5	Original	1174.0	0.429972218677546	0.218989031483049	0.281572934273833	0.938738449518867	0.542896622775366
ARAP3	Microglia	chr5	parmigiano	262.0	0.70141226163193	0.465251375212287	0.217763511286637	0.816413967589635	0.572511835636951
ARAP3	Neuron	chr5	Original	1114.0	0.0242161691691033	0.0444845634022872	0.281061236233113	0.0481352782835109	0.221002235051381
ARAP3	Neuron	chr5	parmigiano	171.0	0.637913350965327	0.462959230064736	0.942730239995727	0.371767901742361	0.677093835418605
ARAP3	Oligodendrocyte	chr5	Original	1396.0	0.0148854639234617	0.0157453192279197	0.306334531021939	0.0178699357623405	0.0494191929119717
ARAP3	Oligodendrocyte	chr5	parmigiano	349.0	0.0100938148856302	0.003282025121758	0.0285043419814295	0.0704243989241842	0.0072582591935853
ARC	Astrocyte	chr8	Original	384.0	0.24629542324996	0.177913878856479	0.848679263126295	0.824936517128987	0.717222669965627
ARC	Astrocyte	chr8	parmigiano	66.0	0.995144499989322	0.180876128395474	0.704130118229469	0.58812967949168	0.483395478241807
ARC	Coding	chr8	Original	186.0	0.154726621241053	0.117038013003821	0.0379244024558069	0.673927140845701	0.182369410063564
ARC	Coding	chr8	parmigiano	91.0	0.591343822199426	0.12678940332809	0.555289840994488	0.628280726298753	0.352832131344201
ARC	Microglia	chr8	Original	869.0	0.277428813781758	0.0510132372778007	0.193980631201726	0.598468153353685	0.625883661232872
ARC	Microglia	chr8	parmigiano	135.0	0.0112422893684878	0.0094553652421838	0.0471095502526371	0.0154202101347152	0.0205550697623332
ARC	Neuron	chr8	Original	501.0	0.267274375182027	0.401256953089415	0.0334283886849319	0.568678643624776	0.0842430547640707
ARC	Neuron	chr8	parmigiano	62.0	0.494299539907019	0.31369690949017	0.585105724959153	0.609185122615406	0.359188078771172
ARC	Oligodendrocyte	chr8	Original	605.0	0.381566212910733	0.211773961246254	0.931917862109694	0.855220415091007	0.293943321807482
ARC	Oligodendrocyte	chr8	parmigiano	64.0	0.505961929705621	0.462882068025183	0.750593478963191	0.735050461024717	0.619050590402661
ARCN1	Astrocyte	chr11	Original	708.0	0.685570726866499	0.869307580596883	0.643906658921299	0.871723533949308	0.942459605914812
ARCN1	Astrocyte	chr11	parmigiano	225.0	0.525937735318648	0.497241177835893	0.195886919178804	0.339878896827453	0.161283355762604
ARCN1	Coding	chr11	Original	249.0	0.667024618948091	0.905580984775568	0.539811187226359	0.808682637072571	0.933845652932647
ARCN1	Coding	chr11	parmigiano	150.0	0.073081094347596	0.0294555617730159	0.393745059454918	0.661248692707431	0.233481391166147
ARCN1	Microglia	chr11	Original	689.0	0.585669738616175	0.731834392988011	0.9062355151156	0.828606195354604	0.908957804028832
ARCN1	Microglia	chr11	parmigiano	184.0	0.667621595607063	0.881852914600748	0.356610082568487	0.693935291193015	0.495293433091751
ARCN1	Neuron	chr11	Original	777.0	0.937756084878408	0.933714517954405	0.9917838020483	0.962984007850771	0.852475951135524
ARCN1	Neuron	chr11	parmigiano	166.0	0.404087432972547	0.150911684571655	0.468920037877673	0.6768963086987	0.242577989697086
ARCN1	Oligodendrocyte	chr11	Original	853.0	0.807566230747277	0.903743254132848	0.502595029668943	0.953779791879865	0.955944174195553
ARCN1	Oligodendrocyte	chr11	parmigiano	384.0	0.943518730099603	0.57695262332868	0.478191974000719	0.598010015702735	0.599940290181453
AREG	Coding	chr4	Original	100.0	0.0099314310239879	0.0996727351731146	0.524109655191059	0.0400923646900839	0.182585648799719
AREG	Coding	chr4	parmigiano	37.0	0.0451982421562735	0.151155223136848	0.0856788854532055	0.0194760446428327	0.55969200811404
AREL1	Astrocyte	chr14	Original	817.0	0.700470631523222	0.692987379365115	0.542837228116972	0.998068787125217	0.700834255511194
AREL1	Astrocyte	chr14	parmigiano	176.0	0.630721866601861	0.528937542974178	0.912981837789996	0.431227777047713	0.541423699410304
AREL1	Coding	chr14	Original	399.0	0.717563338681878	0.658013566222523	0.554043993717215	0.914211182797732	0.767009281129995
AREL1	Coding	chr14	parmigiano	260.0	0.206641041989464	0.230446187502349	0.297302133920636	0.783720259526564	0.7260471184542
AREL1	Microglia	chr14	Original	759.0	0.639038019675452	0.602705850162635	0.601816915003193	0.96196403923653	0.731173726548806
AREL1	Microglia	chr14	parmigiano	194.0	0.333435733486779	0.364057927580511	0.66963900791915	0.423233738933071	0.64759298956719
AREL1	Neuron	chr14	Original	1177.0	0.917316334043958	0.684831111383935	0.718717869367259	0.996160455342186	0.729640910665608
AREL1	Neuron	chr14	parmigiano	230.0	0.644297842127021	0.510909130432629	0.735384291504269	0.717833721012286	0.553554832070594
AREL1	Oligodendrocyte	chr14	Original	943.0	0.929760001902961	0.853030425525661	0.723490720008992	0.998390915755297	0.840573206708761
AREL1	Oligodendrocyte	chr14	parmigiano	264.0	0.776671718785937	0.333775787549841	0.991079701355381	0.534389266834894	0.619401641612662
ARF1	Astrocyte	chr1	Original	847.0	0.025288352248229	0.0279782859914563	0.0304893576481156	0.0481022300047593	0.0944064078075589
ARF1	Astrocyte	chr1	parmigiano	125.0	0.048504973864826	0.0263076347143979	0.594453011034811	0.541629450097008	0.149840202205225
ARF1	Coding	chr1	Original	242.0	0.0410539536497113	0.0258971473197019	0.0817576547154542	0.107426679436753	0.148720364539353
ARF1	Coding	chr1	parmigiano	105.0	0.0555905922374783	0.0296380132887257	0.577353315318559	0.195119682001766	0.100888763666319
ARF1	Microglia	chr1	Original	805.0	0.0932614727746051	0.046101170583353	0.139779276472079	0.27420873548037	0.255429856515228
ARF1	Microglia	chr1	parmigiano	114.0	0.670595791180259	0.199977521325497	0.408688296379191	0.831242605204629	0.50501869961372
ARF1	Neuron	chr1	Original	950.0	0.0463120821157696	0.027697198262767	0.0646302728640141	0.290250988427414	0.194049399292687
ARF1	Neuron	chr1	parmigiano	60.0	0.0984033763563779	0.0375015627641904	0.467046463493179	0.300758148931497	0.211622070509956
ARF1	Oligodendrocyte	chr1	Original	862.0	0.0579319007826957	0.0345683199921349	0.0636043787401547	0.243944150210412	0.129607033954225
ARF1	Oligodendrocyte	chr1	parmigiano	164.0	0.0375531248014345	0.0680165251734532	0.0221058758014472	0.528472891250514	0.16583234146385
ARF3	Astrocyte	chr12	Original	477.0	0.177127234475218	0.168886910063555	0.281547679318938	0.337482105870012	0.186627830132515
ARF3	Astrocyte	chr12	parmigiano	111.0	0.328050732278227	0.192062831212507	0.621154861540116	0.587821940766771	0.694893169958364
ARF3	Coding	chr12	Original	241.0	0.0976554526796271	0.0289175314932867	0.622267449203118	0.66551780959568	0.327215298346956
ARF3	Coding	chr12	parmigiano	166.0	0.26984684825026	0.151853546342204	0.426118982404308	0.860820025184024	0.716980913284933
ARF3	Microglia	chr12	Original	485.0	0.227946938453931	0.146848099236725	0.181747782028741	0.208510118180629	0.0859446232069444
ARF3	Microglia	chr12	parmigiano	184.0	0.636157841975795	0.508790340906337	0.600435686798268	0.75054050074788	0.513619595236008
ARF3	Neuron	chr12	Original	553.0	0.125684605672553	0.113384591857444	0.198406687530372	0.479501721055852	0.42875301877463
ARF3	Neuron	chr12	parmigiano	93.0	0.545736953963142	0.644555870340034	0.291545616509153	0.308590183518228	0.287382221297204
ARF3	Oligodendrocyte	chr12	Original	766.0	0.210942958248481	0.0721841440390531	0.542970823586565	0.790053011571558	0.704615944061387
ARF3	Oligodendrocyte	chr12	parmigiano	330.0	0.325428801180372	0.121793186797891	0.19982421192952	0.839083510817951	0.716724972047086
ARF4	Astrocyte	chr3	Original	461.0	0.154068261018667	0.0266161777791317	0.842024423599999	0.148953751847858	0.151351562769395
ARF4	Astrocyte	chr3	parmigiano	135.0	0.885087449024908	0.699180587509507	0.603662579587161	0.867785284621171	0.77912323433557
ARF4	Coding	chr3	Original	154.0	0.160193884630364	0.0428488875705653	0.307960434656268	0.59262286221395	0.240012209180136
ARF4	Coding	chr3	parmigiano	88.0	0.659355876634287	0.776888960543959	0.25568932690024	0.554839058797631	0.441200997491785
ARF4	Microglia	chr3	Original	485.0	0.210738072020818	0.0304678133249847	0.752712507931065	0.155493965789327	0.163505630193052
ARF4	Microglia	chr3	parmigiano	152.0	0.893500904466913	0.856279919493242	0.871530138756209	0.978565990169001	0.967104493596073
ARF4	Neuron	chr3	Original	492.0	0.205908408632059	0.0275217731587156	0.983722952636713	0.67640838269234	0.138496681813526
ARF4	Neuron	chr3	parmigiano	99.0	0.775456264711677	0.599134145210403	0.556744593957242	0.405872046541266	0.408458611534706
ARF4	Oligodendrocyte	chr3	Original	637.0	0.329001989566202	0.0683312772459674	0.714937084416121	0.170785622007705	0.274732916956547
ARF4	Oligodendrocyte	chr3	parmigiano	197.0	0.740256475432029	0.0650442544955967	0.754762588824436	0.874555024533049	0.513615377894126
ARF5	Astrocyte	chr7	Original	308.0	0.788576196713852	0.0841112335473657	0.699200438067672	0.832000179757477	0.332158794821798
ARF5	Astrocyte	chr7	parmigiano	115.0	0.971199405762716	0.0281856309413091	0.48308344159283	0.240616819399099	0.041028227664803
ARF5	Coding	chr7	Original	122.0	0.263175027074681	0.0580385724435685	0.0690334679884223	0.685175839386616	0.208633533042059
ARF5	Coding	chr7	parmigiano	73.0	0.875032375838435	0.75538838694638	0.837195861706247	0.737545676127657	0.845372033133163
ARF5	Microglia	chr7	Original	489.0	0.721314402150935	0.100536664481396	0.837071918106251	0.832875327126179	0.317747173827157
ARF5	Microglia	chr7	parmigiano	200.0	0.889467713290212	0.230490730340589	0.320138602861576	0.704057643820477	0.346969029578666
ARF5	Neuron	chr7	Original	288.0	0.650212741941809	0.0823399347337094	0.530551786655078	0.822616956600256	0.323583418812386
ARF5	Neuron	chr7	parmigiano	62.0	0.828454632848825	0.374299479734055	0.206640832028688	0.286142564217736	0.439014659186272
ARF5	Oligodendrocyte	chr7	Original	442.0	0.544967296125805	0.118574466654135	0.685065447628044	0.817882813532021	0.282978275057354
ARF5	Oligodendrocyte	chr7	parmigiano	221.0	0.911256479712768	0.341647861967051	0.899348000050565	0.817789194314653	0.342119245578867
ARF6	Astrocyte	chr14	Original	732.0	0.820754401563305	0.705183535112147	0.759997621049934	0.899598788678565	0.435908247144004
ARF6	Astrocyte	chr14	parmigiano	150.0	0.412923572720126	0.301484393971738	0.313645575069893	0.64246121793202	0.31298934853258
ARF6	Coding	chr14	Original	249.0	0.815023093789714	0.811378004443003	0.848941960911925	0.777378862348451	0.892599171421328
ARF6	Coding	chr14	parmigiano	136.0	0.70730837781808	0.484161542405339	0.590748627531657	0.851627471697307	0.603358201010736
ARF6	Microglia	chr14	Original	531.0	0.540890220929673	0.596712540918372	0.589058291791643	0.732294964414517	0.846948755100502
ARF6	Microglia	chr14	parmigiano	134.0	0.204366956582334	0.160256239316988	0.177681822552476	0.923437525282988	0.455779249904033
ARF6	Neuron	chr14	Original	716.0	0.689069187023921	0.47278382780087	0.251892336251347	0.509215041448638	0.0834879504312607
ARF6	Neuron	chr14	parmigiano	113.0	0.384018275531036	0.274839872108761	0.93086649929488	0.747926781344833	0.955387695685778
ARF6	Oligodendrocyte	chr14	Original	904.0	0.661144966807719	0.630620572413995	0.176533894220613	0.573253308566708	0.0875312653956861
ARF6	Oligodendrocyte	chr14	parmigiano	227.0	0.391439956461048	0.296111628426634	0.297775522988668	0.93889647535356	0.833935401206787
ARFGAP1	Astrocyte	chr20	Original	1334.0	0.177656605824288	0.0818244271550589	0.41578782903697	0.513055792851282	0.270722098768706
ARFGAP1	Astrocyte	chr20	parmigiano	97.0	0.903427046331172	0.918982766250841	0.892517074788737	0.958238653926474	0.940881879298575
ARFGAP1	Coding	chr20	Original	620.0	0.882380376529966	0.978302327037827	0.30517132640057	0.801633218914629	0.526879749812684
ARFGAP1	Coding	chr20	parmigiano	213.0	0.260762659356372	0.480454612291187	0.295591058167049	0.848967189181083	0.726723329739876
ARFGAP1	Microglia	chr20	Original	1384.0	0.182427279061549	0.0943774594017074	0.575170001948766	0.73339439928802	0.592787923786961
ARFGAP1	Microglia	chr20	parmigiano	191.0	0.887240128348043	0.974192344705252	0.736900854247617	0.685922430483901	0.781742854571155
ARFGAP1	Neuron	chr20	Original	1035.0	0.457150179090676	0.593375372420279	0.958331977210846	0.654707957712412	0.929482304046726
ARFGAP1	Neuron	chr20	parmigiano	62.0	0.931426692109582	0.870903706710646	0.780343940915903	0.878759155815656	0.893831001822472
ARFGAP1	Oligodendrocyte	chr20	Original	1437.0	0.163849038676718	0.485236486017843	0.53378899013065	0.419264030705946	0.692664760130349
ARFGAP1	Oligodendrocyte	chr20	parmigiano	162.0	0.781287721524173	0.736010349824426	0.569186483781656	0.949123837502482	0.824536103861486
ARFGAP2	Astrocyte	chr11	Original	797.0	0.0153751688249957	0.268820251852306	0.528609201940305	0.29390497430025	0.956115169808292
ARFGAP2	Astrocyte	chr11	parmigiano	248.0	0.0291873197091986	0.0525797840356079	0.0234569716371344	0.24478947386765	0.140881529558118
ARFGAP2	Coding	chr11	Original	424.0	0.509949930466446	0.500944119333094	0.393523933823551	0.939215235014531	0.548358283199649
ARFGAP2	Coding	chr11	parmigiano	202.0	0.531701282281497	0.657692815385391	0.472044108697394	0.620204700071639	0.646860205266113
ARFGAP2	Microglia	chr11	Original	907.0	0.161859902039261	0.256557268554294	0.575881568454604	0.792858256777533	0.895575916205482
ARFGAP2	Microglia	chr11	parmigiano	256.0	0.734100696047208	0.530997460528188	0.349963896052927	0.776782876500456	0.72096620546429
ARFGAP2	Neuron	chr11	Original	917.0	0.0217141129572593	0.243167561375182	0.229494066743185	0.0740795331705087	0.415131605265095
ARFGAP2	Neuron	chr11	parmigiano	234.0	0.0839498506736132	0.187925789185126	0.154577161499603	0.0747035138881923	0.335447827700235
ARFGAP2	Oligodendrocyte	chr11	Original	887.0	0.026260652649564	0.302866386824126	0.526247036721471	0.149264629249261	0.827694971536609
ARFGAP2	Oligodendrocyte	chr11	parmigiano	342.0	0.648407769546492	0.612688121457281	0.372446472614005	0.223252006399775	0.59966581881748
ARFGAP3	Astrocyte	chr22	Original	1058.0	0.912089025828352	0.892529785253314	0.836014246698221	0.328748566357784	0.944946449864415
ARFGAP3	Astrocyte	chr22	parmigiano	190.0	0.961521638037686	0.956984216594286	0.851611218600179	0.920283927450671	1.0
ARFGAP3	Coding	chr22	Original	222.0	0.57435213691929	0.272243060305653	0.434289219881213	0.229005768589765	0.522268370937991
ARFGAP3	Coding	chr22	parmigiano	120.0	0.975912695480461	0.872150951152024	0.88113605562563	0.969000743998358	0.743200870939348
ARFGAP3	Microglia	chr22	Original	1061.0	0.850804580627685	0.732131258538451	0.989274803988443	0.392858247181394	0.830040459035296
ARFGAP3	Microglia	chr22	parmigiano	187.0	0.904047853018013	0.842795254012551	0.772748295583719	0.687096106514474	0.672963262253218
ARFGAP3	Neuron	chr22	Original	1010.0	0.806013168086721	0.538311529077619	0.881678381074323	0.374463055333556	0.640493318363183
ARFGAP3	Neuron	chr22	parmigiano	127.0	0.952694953092306	0.916365496193448	0.976170733581925	0.932155867918492	0.709241541032172
ARFGAP3	Oligodendrocyte	chr22	Original	1078.0	0.87969768916024	0.767078229155538	0.980793186792382	0.371964358334903	0.773104446491875
ARFGAP3	Oligodendrocyte	chr22	parmigiano	200.0	0.971704868942418	0.878402084587961	0.750699038092093	0.945332076161492	0.70050403061839
ARFGEF1	Astrocyte	chr8	Original	1465.0	0.26112358234037	0.0970083274374358	0.896716528999307	0.457011721797995	0.170773090517752
ARFGEF1	Astrocyte	chr8	parmigiano	193.0	0.60172093798107	0.156942806662453	0.973516669356622	0.216107226561259	0.160641092093973
ARFGEF1	Coding	chr8	Original	561.0	0.355691603559062	0.371749493822001	0.619352272786355	0.289036633441597	0.158829869404461
ARFGEF1	Coding	chr8	parmigiano	343.0	0.841867426408852	0.128950485502255	0.667491658902873	0.471743296133087	0.103774498223079
ARFGEF1	Microglia	chr8	Original	1548.0	0.972257439645759	0.0929315844380989	0.656381812867588	0.434100936951198	0.169802732980001
ARFGEF1	Microglia	chr8	parmigiano	254.0	0.114263792906945	0.037373602641999	0.587151668270533	0.175941274873087	0.166730249605926
ARFGEF1	Neuron	chr8	Original	1454.0	0.330434709867742	0.110499064387454	0.81978690928763	0.417601009545596	0.168174541237077
ARFGEF1	Neuron	chr8	parmigiano	158.0	0.0512626060623437	0.0192422415799647	0.259263121293425	0.0704226684466193	0.0448564284104445
ARFGEF1	Oligodendrocyte	chr8	Original	1552.0	0.430841260439107	0.1242697567529	0.943053293356908	0.360022246961403	0.202729327750959
ARFGEF1	Oligodendrocyte	chr8	parmigiano	260.0	0.902752705586714	0.298914625304099	0.855288492795363	0.305985291372927	0.509422511953545
ARFGEF2	Astrocyte	chr20	Original	1161.0	0.930766578639528	0.964983332093441	0.616900446741434	0.763740795231416	0.985545834697604
ARFGEF2	Astrocyte	chr20	parmigiano	239.0	0.743085845583187	0.867472143132687	0.900228931890952	0.985032971507924	0.944518193325775
ARFGEF2	Coding	chr20	Original	430.0	0.907943328951657	0.431768352492837	0.443058631464029	0.698964438441197	0.718838111302159
ARFGEF2	Coding	chr20	parmigiano	297.0	0.984634272586445	0.636794225867952	0.957030186370053	0.941310860861869	0.909334214039577
ARFGEF2	Microglia	chr20	Original	1225.0	0.954105017056279	0.984539454881873	0.655280736523779	0.811029977872284	0.941879376461959
ARFGEF2	Microglia	chr20	parmigiano	250.0	0.779045068215927	0.764944724072042	0.894505122629995	0.903968812743456	0.96450291205329
ARFGEF2	Neuron	chr20	Original	967.0	0.871128333912696	0.915694069105298	0.782980504175677	0.620582342885401	0.888394159225258
ARFGEF2	Neuron	chr20	parmigiano	156.0	0.680198404324787	0.467206788929307	0.650911861672805	0.987867089991692	0.771555710883095
ARFGEF2	Oligodendrocyte	chr20	Original	1642.0	0.956789934230682	0.9081179032403	0.772127351063858	0.77590090875808	0.91662783419131
ARFGEF2	Oligodendrocyte	chr20	parmigiano	385.0	0.975312099570568	0.996041898514922	0.897390941821016	0.972324786436729	1.0
ARFGEF3	Astrocyte	chr6	Original	2306.0	0.470820530351348	0.167789740212817	0.166915461297064	0.825628254651429	0.487435238401653
ARFGEF3	Astrocyte	chr6	parmigiano	164.0	0.47139159489478	0.284914392369486	0.280297468755371	0.894820046242282	0.537821630631954
ARFGEF3	Coding	chr6	Original	895.0	0.888980869417656	0.567747589114136	0.579391161258388	0.959844981853141	0.735672739404503
ARFGEF3	Coding	chr6	parmigiano	481.0	0.844347049978817	0.832476597565411	0.72440953027234	0.984582492956716	0.993819856613943
ARFGEF3	Microglia	chr6	Original	2311.0	0.603575410754953	0.165365321107353	0.186929619081671	0.650202169960042	0.509359624381346
ARFGEF3	Microglia	chr6	parmigiano	241.0	0.965183443514433	0.702350663816396	0.742782704630639	0.92364598776507	0.785418113658656
ARFGEF3	Neuron	chr6	Original	2128.0	0.457292728321696	0.163234358305908	0.175031929824645	0.75235896442015	0.469579989466951
ARFGEF3	Neuron	chr6	parmigiano	172.0	0.343056741826106	0.549736736421702	0.579688683087569	0.0397786238903877	0.65602211301868
ARFGEF3	Oligodendrocyte	chr6	Original	2196.0	0.421377306381622	0.163618296548544	0.183319847535919	0.650016691256117	0.465664009570508
ARFGEF3	Oligodendrocyte	chr6	parmigiano	194.0	0.824132831570853	0.734510385318882	0.692348863006338	0.890432494262932	0.766333455065336
ARFIP1	Astrocyte	chr4	Original	792.0	0.729607160835216	0.657017810339487	0.786401329642546	0.862059543848549	0.999438699568753
ARFIP1	Astrocyte	chr4	parmigiano	81.0	0.982877023483637	0.994932333358106	0.558465278567844	0.991161099333689	0.918850214248459
ARFIP1	Coding	chr4	Original	267.0	0.974180132363646	0.826991630865591	0.958120073723855	0.790995911925478	0.929971791788554
ARFIP1	Coding	chr4	parmigiano	146.0	0.960764506507041	0.976385721572061	0.243840705376951	0.857229462337484	0.517713522730502
ARFIP1	Microglia	chr4	Original	870.0	0.774603658844244	0.662655223833643	0.562363766962334	0.961221115471087	0.901716404130289
ARFIP1	Microglia	chr4	parmigiano	96.0	0.968251764835333	0.993858064921022	0.366980757406448	0.983230325018884	1.0
ARFIP1	Neuron	chr4	Original	712.0	0.831032444420339	0.675380775865684	0.425261406652399	0.921687384763658	0.778044416052979
ARFIP1	Neuron	chr4	parmigiano	61.0	0.992406125087998	0.999311603599027	0.499352502363413	0.964439946327914	1.0
ARFIP1	Oligodendrocyte	chr4	Original	876.0	0.727367250400273	0.650918188189825	0.840613316038076	0.899499461664641	0.99697902270291
ARFIP1	Oligodendrocyte	chr4	parmigiano	108.0	0.922002621807105	0.95595872988129	0.354646732295454	0.853848148138191	0.949630362239231
ARFIP2	Astrocyte	chr11	Original	823.0	0.0504105319652203	0.0420377673201622	0.972758672614101	0.813749959891089	0.497585793412758
ARFIP2	Astrocyte	chr11	parmigiano	243.0	0.339466685199103	0.194263864390346	0.591048928458489	0.744962378983344	0.313231023008214
ARFIP2	Coding	chr11	Original	308.0	0.0084918001453772	0.0037449881055974	0.127312048201674	0.598616337147898	0.281128735342772
ARFIP2	Coding	chr11	parmigiano	155.0	0.0011076720335421	0.0002902712339789	0.0095819083306001	0.227504981159618	0.0711561581484147
ARFIP2	Microglia	chr11	Original	632.0	0.0302648232022327	0.0163236867552437	0.821778893810498	0.693512891328004	0.271264142081394
ARFIP2	Microglia	chr11	parmigiano	214.0	0.461521598225075	0.225207449024751	0.836931876677451	0.534947616572958	0.277374438034121
ARFIP2	Neuron	chr11	Original	993.0	0.0061325990533067	0.0019369162743166	0.154741440270962	0.0408122547361172	0.0063273572122142
ARFIP2	Neuron	chr11	parmigiano	231.0	0.285999152897599	0.203295740261307	0.45854372672785	0.861191886783293	0.383718934770918
ARFIP2	Oligodendrocyte	chr11	Original	1029.0	0.0179357866628109	0.0107178951374403	0.577122223722531	0.150405291675173	0.0780628804789378
ARFIP2	Oligodendrocyte	chr11	parmigiano	412.0	0.695040411404042	0.111923556044069	0.544671792346781	0.494109926364667	0.181290535613015
ARFRP1	Astrocyte	chr20	Original	1530.0	0.0484791416481736	0.437670234106569	0.0584321447939049	0.057533641898715	0.0229996953731536
ARFRP1	Astrocyte	chr20	parmigiano	289.0	0.0001822271007253	0.0007609687585319	0.0001783935310576	0.0002678389235191	0.0011041288543378
ARFRP1	Coding	chr20	Original	661.0	0.871659011557003	0.271746819095491	0.327430179826219	0.377859509500218	0.121140097981098
ARFRP1	Coding	chr20	parmigiano	226.0	0.799619261723716	0.0585079837949421	0.996960984230203	0.223722445756214	0.04687916429461
ARFRP1	Microglia	chr20	Original	1550.0	0.0652482995164714	0.317496847708918	0.17355114561981	0.0478983259397113	0.0400548669212701
ARFRP1	Microglia	chr20	parmigiano	249.0	2.67663402331308e-06	0.0130655613131235	0.0002477029972439	1.48465485905191e-07	0.0017487677598847
ARFRP1	Neuron	chr20	Original	1433.0	0.0321485296499472	0.309808319019151	0.0403170166547687	0.0641550016706912	0.0145418693455616
ARFRP1	Neuron	chr20	parmigiano	139.0	0.995831983362002	0.0751450258044208	0.575695416910085	0.268857650998531	0.0524939420944374
ARFRP1	Oligodendrocyte	chr20	Original	1520.0	0.0908621191208875	0.307095281697875	0.068381377921104	0.109388729494108	0.0182109633481622
ARFRP1	Oligodendrocyte	chr20	parmigiano	332.0	4.1139198800888e-06	0.0085969934293999	6.78262649637708e-05	4.68117246085198e-05	0.0043589988885319
ARG1	Coding	chr6	Original	104.0	0.359660738484334	0.282757415470578	0.770200380010003	0.463269772193039	0.29771270197007
ARG1	Coding	chr6	parmigiano	75.0	0.102786733240033	0.1088970809517	0.0669213807767886	0.179402569761617	0.104921273496189
ARG1	Neuron	chr6	Original	464.0	0.712388529436974	0.931180569485219	0.467947395568142	0.661494773790712	0.971515149459697
ARG1	Neuron	chr6	parmigiano	62.0	0.137407935717424	0.100589893197089	0.0546030145595979	0.197688339256017	0.0540090234689781
ARG2	Astrocyte	chr14	Original	782.0	0.0936250339531778	0.0268523699192627	0.960931437711255	0.668195374860243	0.151539877797557
ARG2	Astrocyte	chr14	parmigiano	177.0	0.289920964650023	0.395954000387067	0.0840198398466689	0.622205314296242	0.608222011766252
ARG2	Coding	chr14	Original	260.0	0.267197498082979	0.0852406483342927	0.659423161791292	0.499521036908546	0.103704877306457
ARG2	Coding	chr14	parmigiano	151.0	0.491095249696686	0.722489964938583	0.272241335036786	0.616928345455025	0.190372083026886
ARG2	Microglia	chr14	Original	709.0	0.0553255041231389	0.0068432678299558	0.630697951241676	0.439203206376549	0.0548999319012931
ARG2	Microglia	chr14	parmigiano	140.0	0.25377360986095	0.33460067114154	0.0445598148365105	0.274125196973233	0.170643264189264
ARG2	Neuron	chr14	Original	658.0	0.0615444662422516	0.0110932861788139	0.88152696364181	0.583330586775509	0.084578778753671
ARG2	Neuron	chr14	parmigiano	98.0	0.144172410604832	0.210070491276358	0.0325940904372044	0.347849816241501	0.15272503862844
ARG2	Oligodendrocyte	chr14	Original	1032.0	0.0976857700562846	0.0549155156767871	0.80269375333831	0.672551721940523	0.306175343029644
ARG2	Oligodendrocyte	chr14	parmigiano	305.0	0.0382237775319375	0.0673401720256639	0.0320098435402124	0.312066694361671	0.105945864276812
ARGFX	Coding	chr3	Original	351.0	0.89297022615004	0.878484977151832	0.876938020243825	0.998343492295777	0.982504273069037
ARGFX	Coding	chr3	parmigiano	103.0	0.880993263408783	0.965932909900809	0.630360772028067	0.999543469143841	1.0
ARGLU1	Astrocyte	chr13	Original	572.0	0.0293401136828728	0.182129640954591	0.145770857005528	0.0780178476842044	0.218673577709356
ARGLU1	Astrocyte	chr13	parmigiano	96.0	0.0086019737744194	0.0050807289793523	0.0906187374762519	0.0550221268075842	0.0139751621383702
ARGLU1	Coding	chr13	Original	311.0	0.0281888354214117	0.0364257862493351	0.435806363075977	0.0778744576167765	0.17455527774733
ARGLU1	Coding	chr13	parmigiano	202.0	0.622018637128878	0.335760900356069	0.904538279628189	0.69195692653315	0.300644658402616
ARGLU1	Microglia	chr13	Original	600.0	0.0262672021168115	0.181021120154708	0.244393755893566	0.0594552753216203	0.370295046277553
ARGLU1	Microglia	chr13	parmigiano	84.0	0.0072631538852774	0.0035423469706453	0.0631301561983983	0.0415200138193554	0.0067573535858717
ARGLU1	Neuron	chr13	Original	830.0	0.0470445551868784	0.52122595743474	0.380628970029786	0.184481836543922	0.589391633260326
ARGLU1	Neuron	chr13	parmigiano	63.0	0.0062979403564762	0.0046221899901677	0.0274133701817463	0.007784525402488	0.0079917040424408
ARGLU1	Oligodendrocyte	chr13	Original	674.0	0.0330358311916463	0.205841902768628	0.162985032475118	0.0906751800938738	0.193199240664743
ARGLU1	Oligodendrocyte	chr13	parmigiano	133.0	0.0100808955802006	0.0043761052597681	0.0783867168421463	0.0265580510178579	0.0046685521173588
ARHGAP1	Astrocyte	chr11	Original	868.0	0.130720697250506	0.103043659830588	0.726290321137125	0.396747453632304	0.41546879393801
ARHGAP1	Astrocyte	chr11	parmigiano	121.0	0.468233618259169	0.444771801272222	0.355681952787457	0.365329192753657	0.842093503973878
ARHGAP1	Coding	chr11	Original	341.0	0.0545762341855722	0.0647367406335582	0.024043727018623	0.029677022245405	0.0042383147940569
ARHGAP1	Coding	chr11	parmigiano	124.0	0.0273556435294307	0.0560844568670597	0.0074180787959656	0.0805871388447476	0.058612441022361
ARHGAP1	Microglia	chr11	Original	1019.0	0.255218939534707	0.0863714312013029	0.94319618037915	0.524935225815943	0.499563137918173
ARHGAP1	Microglia	chr11	parmigiano	186.0	0.254856046429089	0.163785421011901	0.13585670484328	0.557465755065015	0.179921919197714
ARHGAP1	Neuron	chr11	Original	758.0	0.166244996861059	0.140878684447135	0.165445594564276	0.35075209544052	0.134823932182308
ARHGAP1	Neuron	chr11	parmigiano	89.0	0.705174855531022	0.424094238909595	0.59243287299329	0.266657685849125	0.868981970806487
ARHGAP1	Oligodendrocyte	chr11	Original	778.0	0.227807426961407	0.195112212302789	0.308622924795863	0.440080351069742	0.219321828602308
ARHGAP1	Oligodendrocyte	chr11	parmigiano	173.0	0.744907870292422	0.380125866920264	0.427306715253325	0.208858213328251	0.894672431959984
ARHGAP10	Astrocyte	chr4	Original	2033.0	0.884309054678335	0.463250141494908	0.962935293109832	0.842546643601008	0.564039237547037
ARHGAP10	Astrocyte	chr4	parmigiano	173.0	0.751581299019167	0.562287385758608	0.865025661308541	0.962987767488517	0.786100227759575
ARHGAP10	Coding	chr4	Original	740.0	0.16517987524709	0.47064670359929	0.486721286220014	0.351067759297535	0.855142105267831
ARHGAP10	Coding	chr4	parmigiano	300.0	0.202679471351896	0.254938299838343	0.0780940497580922	0.609127550795129	0.422589568171723
ARHGAP10	Microglia	chr4	Original	2213.0	0.905943885988765	0.446452698134276	0.990392225083779	0.804900152925541	0.586335733454151
ARHGAP10	Microglia	chr4	parmigiano	242.0	0.798050826043267	0.85882531869709	0.748718332137533	0.948916818306227	0.86831185126773
ARHGAP10	Neuron	chr4	Original	2115.0	0.887247361664895	0.486954528468324	0.993624921963517	0.951254527884739	0.47637326759248
ARHGAP10	Neuron	chr4	parmigiano	83.0	0.941178668710257	0.872817720598442	0.402000542640951	0.864039191202549	0.420414110257179
ARHGAP10	Oligodendrocyte	chr4	Original	2021.0	0.926578235763143	0.435889467436503	0.852270411670323	0.670896369643999	0.587499148995601
ARHGAP10	Oligodendrocyte	chr4	parmigiano	150.0	0.953358191254412	0.857839471016165	0.575990474656907	0.724716969592364	0.540816233289876
ARHGAP11A	Astrocyte	chr15	Original	991.0	0.401446365635323	0.757885125994774	0.120675202090136	0.700580352129996	0.207388632595009
ARHGAP11A	Astrocyte	chr15	parmigiano	252.0	0.615191816122698	0.613516869922157	0.348291188114675	0.554226426734746	0.267345642662023
ARHGAP11A	Coding	chr15	Original	389.0	0.218587103139907	0.347040989689864	0.187863721118357	0.683505091732844	0.642572381177344
ARHGAP11A	Coding	chr15	parmigiano	226.0	0.0411026012058822	0.113448704388962	0.0099497631599339	0.21919014290748	0.0807370233822312
ARHGAP11A	Microglia	chr15	Original	910.0	0.0175247168106847	0.379817141952267	0.0539884053817999	0.0032954865995368	0.176539045581715
ARHGAP11A	Microglia	chr15	parmigiano	255.0	0.0142271158172251	0.0150413226964679	0.004537199458982	0.0037514714156236	0.0089114732741779
ARHGAP11A	Oligodendrocyte	chr15	Original	1012.0	0.304478345563496	0.677078887342092	0.130485366850931	0.653036621984891	0.278605990130729
ARHGAP11A	Oligodendrocyte	chr15	parmigiano	288.0	0.0750530586817625	0.171829533088168	0.0172756548349474	0.337664389330572	0.213484880260872
ARHGAP11B	Coding	chr15	Original	325.0	0.151247745987871	0.0462174377188796	0.288963214878973	0.0840035555214478	0.0730434709350892
ARHGAP11B	Coding	chr15	parmigiano	164.0	0.500068075376169	0.690291120987144	0.428641700400334	0.454512132626041	0.348367562773336
ARHGAP11B	Microglia	chr15	Original	827.0	0.0908733739850063	0.0420507804178688	0.37286855392171	0.365292413578021	0.098399119490056
ARHGAP11B	Microglia	chr15	parmigiano	160.0	0.234282178520139	0.14110122970435	0.316848307320926	0.560581630745941	0.362495174260739
ARHGAP11B	Oligodendrocyte	chr15	Original	955.0	0.231598482715609	0.0509078920898078	0.566673089549906	0.468019137851197	0.117888731232887
ARHGAP11B	Oligodendrocyte	chr15	parmigiano	226.0	0.538494832400542	0.836875952148365	0.133896560977461	0.104736819696317	0.09746929430861
ARHGAP12	Astrocyte	chr10	Original	1279.0	0.905822754156216	0.739325031865229	0.544088255643372	0.603870517276317	0.72939351970335
ARHGAP12	Astrocyte	chr10	parmigiano	197.0	0.715610618021289	0.423204201343029	0.720289586422925	0.898239183928597	0.510736703139725
ARHGAP12	Coding	chr10	Original	333.0	0.235080372268523	0.870931544228609	0.204865827950989	0.886406533406437	0.58593067421875
ARHGAP12	Coding	chr10	parmigiano	188.0	0.063565401368455	0.252819718098454	0.0602649853055244	0.639771238222846	0.452781016819807
ARHGAP12	Microglia	chr10	Original	1156.0	0.855971215611251	0.9340901506123	0.550190150745868	0.963008496110144	0.568228680572974
ARHGAP12	Microglia	chr10	parmigiano	139.0	0.629398341425227	0.377208156279895	0.568903085187032	0.987754944700999	0.945099496002391
ARHGAP12	Neuron	chr10	Original	1275.0	0.832239078382864	0.945188617989443	0.345427524553077	0.976708060449066	0.580835856875868
ARHGAP12	Neuron	chr10	parmigiano	127.0	0.55593467309533	0.269168242853015	0.77596902079292	0.78327408181617	0.26771771582012
ARHGAP12	Oligodendrocyte	chr10	Original	1194.0	0.80227833652719	0.887818659690445	0.328749477206293	0.96725120506636	0.42548493238235
ARHGAP12	Oligodendrocyte	chr10	parmigiano	238.0	0.618266820262495	0.434279118292329	0.499752739012598	0.946822975759568	0.58242559737345
ARHGAP15	Astrocyte	chr2	Original	2534.0	0.495371362179139	0.725790451943319	0.203921015639145	0.839272247052476	0.761259989228722
ARHGAP15	Astrocyte	chr2	parmigiano	276.0	0.732711817922337	0.18313777539524	0.983492455961146	0.477371448757955	0.200058199555521
ARHGAP15	Coding	chr2	Original	1167.0	0.803203851151675	0.612164876039301	0.860200489392073	0.661447844779347	0.847345183353204
ARHGAP15	Coding	chr2	parmigiano	561.0	0.832199134709753	0.840890649500559	0.975430379519484	0.377278207635508	0.640495601037502
ARHGAP15	Microglia	chr2	Original	2165.0	0.570401231631777	0.789615996918124	0.276776064592711	0.84723050538496	0.819495123609459
ARHGAP15	Microglia	chr2	parmigiano	124.0	0.935212516193544	0.446903473230181	0.707818611581358	0.407177744343455	0.511952550756134
ARHGAP17	Astrocyte	chr16	Original	1232.0	0.0904804823760569	0.0496988540596957	0.567255955036841	0.0523521849128483	0.0098054585039695
ARHGAP17	Astrocyte	chr16	parmigiano	148.0	0.864523940216451	0.661969401872843	0.322860892937434	0.212470904499965	0.501849906698326
ARHGAP17	Coding	chr16	Original	566.0	0.0304259735216357	0.0448487550541868	0.0077615783679176	0.120475195155897	0.0476628623278491
ARHGAP17	Coding	chr16	parmigiano	272.0	0.0169830417913155	0.212458028145496	0.0030956007858394	0.0063574593656197	0.0161378529981581
ARHGAP17	Microglia	chr16	Original	1233.0	0.0886974645183318	0.0088797488632093	0.318303758890897	0.0503767341826671	0.0042015918263574
ARHGAP17	Microglia	chr16	parmigiano	145.0	0.691174161641738	0.416568472502364	0.0455285170989009	0.0308892571271202	0.0350212755876947
ARHGAP17	Neuron	chr16	Original	1415.0	0.140935052182253	0.017360840824994	0.613070600225567	0.031295974426984	0.0075454096949053
ARHGAP17	Neuron	chr16	parmigiano	162.0	0.842643813067173	0.465470569572962	0.161724858736229	0.198577434943699	0.117402864487548
ARHGAP17	Oligodendrocyte	chr16	Original	1521.0	0.110501557387015	0.0493474561859443	0.40619237988925	0.0782474028761475	0.0073627855316853
ARHGAP17	Oligodendrocyte	chr16	parmigiano	209.0	0.902607898428138	0.602478250588919	0.187185215550964	0.0499408488458887	0.115307556004285
ARHGAP18	Astrocyte	chr6	Original	1209.0	0.914648154520032	0.22878305597195	0.0961825914442351	0.194742514109705	0.197369513540333
ARHGAP18	Astrocyte	chr6	parmigiano	124.0	0.0289349100731333	0.0476879210590274	0.49654487508834	0.156397827035941	0.207935492080639
ARHGAP18	Coding	chr6	Original	233.0	0.808130806172697	0.314253081318436	0.0880457852630467	0.0500896260114754	0.350849096866567
ARHGAP18	Coding	chr6	parmigiano	122.0	0.914078864878989	0.836802707137093	0.940915420573838	0.003624753732141	0.737757597118683
ARHGAP18	Microglia	chr6	Original	966.0	0.945745789300057	0.132629618078331	0.312232527648806	0.151016398994009	0.160079468445191
ARHGAP18	Microglia	chr6	parmigiano	97.0	0.0755446960848802	0.087204976427162	0.722213851841088	0.307366030560191	0.247781797414484
ARHGAP18	Neuron	chr6	Original	1026.0	0.942573792712687	0.152730313703439	0.318771293141262	0.155907408054132	0.143860024042387
ARHGAP18	Neuron	chr6	parmigiano	50.0	0.934777796456198	0.449170980462005	0.382616285136048	0.500804928856194	0.418567159654997
ARHGAP18	Oligodendrocyte	chr6	Original	1063.0	0.942927534276829	0.269461771458583	0.254531138273142	0.153487483778175	0.288115068944931
ARHGAP18	Oligodendrocyte	chr6	parmigiano	82.0	0.0189919535119276	0.0669727968699398	0.519943800968015	0.152221035916169	0.229913418386186
ARHGAP19	Astrocyte	chr10	Original	917.0	0.796716211701733	0.370372133436957	0.483282225932649	0.649130010891505	0.810825780818053
ARHGAP19	Astrocyte	chr10	parmigiano	147.0	0.0312829742296237	0.0278508443053608	0.824447491917353	0.101604448790731	0.127139151934663
ARHGAP19	Coding	chr10	Original	317.0	0.556396189708687	0.581265831177432	0.709206806438581	0.600338691942233	0.944970499317341
ARHGAP19	Coding	chr10	parmigiano	191.0	0.470185032594352	0.445618399951316	0.802366570102816	0.623847077768841	0.334413080941431
ARHGAP19	Microglia	chr10	Original	1196.0	0.567782111915701	0.474818764032485	0.569640051570178	0.618512304755378	0.740891887625836
ARHGAP19	Microglia	chr10	parmigiano	237.0	0.727821397476512	0.26662636100712	0.768277804143106	0.79388190949405	0.181649075370977
ARHGAP19	Neuron	chr10	Original	832.0	0.44601756187328	0.378568078162199	0.237320058692192	0.753524672371995	0.615437892715125
ARHGAP19	Neuron	chr10	parmigiano	106.0	0.022722756287419	0.097918660966381	0.499177182960904	0.134050513146261	0.275862407855434
ARHGAP19	Oligodendrocyte	chr10	Original	1091.0	0.969359130736885	0.376590800985236	0.218133575316452	0.758982604965697	0.569145743595281
ARHGAP19	Oligodendrocyte	chr10	parmigiano	230.0	0.19816271866362	0.148502705048245	0.20727265126264	0.53816963942857	0.601554748755836
ARHGAP19-SLIT1	Astrocyte	chr10	Original	1671.0	0.827062454824481	0.606670548977596	0.965563272084905	0.406972006789215	0.849914677770899
ARHGAP19-SLIT1	Astrocyte	chr10	parmigiano	158.0	0.0311049432774896	0.0284356371786475	0.786312388027729	0.100739921120623	0.127408609484985
ARHGAP19-SLIT1	Coding	chr10	Original	494.0	0.390475978845847	0.703622305859308	0.389147286743466	0.596271087269083	0.70644849017445
ARHGAP19-SLIT1	Coding	chr10	parmigiano	266.0	0.443836899216713	0.685351790933378	0.552588765688414	0.446408280969742	0.170587145842027
ARHGAP19-SLIT1	Microglia	chr10	Original	1950.0	0.682420987002734	0.657117922592653	0.988433153022459	0.309790380126507	0.814844943414267
ARHGAP19-SLIT1	Microglia	chr10	parmigiano	248.0	0.751062682546715	0.260008076671577	0.849948475593422	0.717553765611184	0.158186128661615
ARHGAP19-SLIT1	Neuron	chr10	Original	1586.0	0.572759445153092	0.611854474516499	0.709651789130005	0.634811165542177	0.807990235765476
ARHGAP19-SLIT1	Neuron	chr10	parmigiano	113.0	0.0229609334993338	0.0991147983776204	0.526149650416377	0.118911983905822	0.28591488658147
ARHGAP19-SLIT1	Oligodendrocyte	chr10	Original	1845.0	0.434593808066156	0.598787184868104	0.636181871116721	0.572257785216803	0.747280966213885
ARHGAP19-SLIT1	Oligodendrocyte	chr10	parmigiano	242.0	0.209138879244029	0.147400584411239	0.293117138813013	0.483772118907701	0.542710832915966
ARHGAP20	Astrocyte	chr11	Original	1177.0	0.101241187996869	0.0738767112472233	0.459591028821546	0.384227923405192	0.411261181713377
ARHGAP20	Astrocyte	chr11	parmigiano	189.0	0.675315676486072	0.398053362649237	0.491283818865891	0.835729402583117	0.589904967091781
ARHGAP20	Coding	chr11	Original	375.0	0.0162013075866015	0.0519989941333868	0.049357348529807	0.0063463359808252	0.066852153675365
ARHGAP20	Coding	chr11	parmigiano	222.0	0.459147723434167	0.359061906973831	0.409449152072369	0.442513646845858	0.172438461600422
ARHGAP20	Microglia	chr11	Original	837.0	0.0269869735807691	0.0341381713952896	0.147600321204101	0.0228110046898532	0.438072967216583
ARHGAP20	Microglia	chr11	parmigiano	130.0	0.001521137607463	0.0685801879947812	0.0030333979690687	0.0068095808209943	0.0766329882449625
ARHGAP20	Neuron	chr11	Original	794.0	0.0264532620127707	0.0362133948615343	0.261386179376859	0.0200135583488075	0.407466343401853
ARHGAP20	Neuron	chr11	parmigiano	72.0	0.355295233708009	0.481479469390186	0.372139833079741	0.122407251040097	0.277486902801214
ARHGAP20	Oligodendrocyte	chr11	Original	1095.0	0.0877529882358309	0.041296663504359	0.195180197383604	0.101034936298519	0.416774131903722
ARHGAP20	Oligodendrocyte	chr11	parmigiano	174.0	0.0296755588251284	0.233910901380414	0.0392217456043741	0.115324002009818	0.109060615181708
ARHGAP21	Astrocyte	chr10	Original	1454.0	0.000526023468593	0.0849530300551505	0.762041358528278	0.260031279092861	0.21167238037582
ARHGAP21	Astrocyte	chr10	parmigiano	341.0	0.290030366529445	0.175342462663179	0.549996241575463	0.735089168078485	0.508257389722624
ARHGAP21	Coding	chr10	Original	608.0	0.790723782155614	0.908468195533431	0.359002931204901	0.944313177760352	0.637453475977649
ARHGAP21	Coding	chr10	parmigiano	346.0	0.94099085198861	0.933192144269487	0.665973026747113	0.831940962617097	0.817059927494721
ARHGAP21	Microglia	chr10	Original	1469.0	0.0005345368456993	0.0918915572708464	0.899619402909682	0.25913259529112	0.238138257521768
ARHGAP21	Microglia	chr10	parmigiano	337.0	0.776461142829886	0.4175085570622	0.451591621226478	0.654139242801404	0.504072663579807
ARHGAP21	Neuron	chr10	Original	1412.0	0.0005205712610544	0.0467762149526787	0.95723788966153	0.316712674028467	0.150962061849363
ARHGAP21	Neuron	chr10	parmigiano	204.0	0.534751000626259	0.227658378158364	0.824544772737167	0.137854859762181	0.576747086796907
ARHGAP21	Oligodendrocyte	chr10	Original	1619.0	0.0005531524142358	0.103360080019048	0.957527523494061	0.340996745105053	0.254064433249482
ARHGAP21	Oligodendrocyte	chr10	parmigiano	381.0	0.941285363096468	0.449706099428872	0.175990104932597	0.404644970208311	0.35868399496253
ARHGAP22	Astrocyte	chr10	Original	1742.0	0.063907614645084	0.120032295758183	0.0950039973797168	0.335809335087409	0.141443205997251
ARHGAP22	Astrocyte	chr10	parmigiano	237.0	0.0160601920551483	0.0115126440981077	0.46446607765961	0.540262955660256	0.926960101947815
ARHGAP22	Coding	chr10	Original	511.0	0.0068348095700362	0.0554780457296896	0.318801483074059	0.0106771216101423	0.0701585903969418
ARHGAP22	Coding	chr10	parmigiano	259.0	0.0284330487991843	0.0287257516861491	0.0111347204134031	0.0980982230543402	0.0568414337439642
ARHGAP22	Microglia	chr10	Original	1592.0	0.050054839636883	0.117727458252422	0.0266004726382545	0.32237666985273	0.0678577107659404
ARHGAP22	Microglia	chr10	parmigiano	226.0	0.751290493915618	0.584767227145798	0.96625231289945	0.936601439503592	0.624465345034279
ARHGAP22	Neuron	chr10	Original	1703.0	0.0582364951516792	0.118092866122577	0.0604993455171226	0.238537920325209	0.0987582433259652
ARHGAP22	Neuron	chr10	parmigiano	150.0	0.597506270056772	0.630876793444406	0.935145092143566	0.625170039943133	0.818893620704438
ARHGAP22	Oligodendrocyte	chr10	Original	1588.0	0.0403885416323229	0.117525725639653	0.0278963952837065	0.265148888178311	0.0565198238160695
ARHGAP22	Oligodendrocyte	chr10	parmigiano	194.0	0.0147079061917808	0.0229523669133077	0.0169772726644914	0.515045042335777	0.231157172944664
ARHGAP23	Astrocyte	chr17	Original	1673.0	0.169335801813704	0.117535986123995	0.842592468700288	0.487475704335856	0.407676883185203
ARHGAP23	Astrocyte	chr17	parmigiano	119.0	0.209090250464563	0.297953567255097	0.0790086164935167	0.551481998057758	0.515829286123551
ARHGAP23	Coding	chr17	Original	651.0	0.359362860417856	0.44411728901573	0.828745539503015	0.811215350492275	0.912353258359013
ARHGAP23	Coding	chr17	parmigiano	287.0	0.784527902341584	0.58607378473024	0.726918526059296	0.98506666702085	0.836505389313598
ARHGAP23	Microglia	chr17	Original	1983.0	0.150401036733423	0.0832129371082607	0.925951351468956	0.337380739838733	0.277733023995077
ARHGAP23	Microglia	chr17	parmigiano	275.0	0.954780679343345	0.0608402965052156	0.250338093914891	0.332382318923919	0.111463951911453
ARHGAP23	Neuron	chr17	Original	1789.0	0.10396685174035	0.0943440026313837	0.549069338276779	0.18974914028074	0.333480050149129
ARHGAP23	Neuron	chr17	parmigiano	131.0	0.194640368890423	0.32992281279947	0.226319436915262	0.241061351662183	0.15340224364123
ARHGAP23	Oligodendrocyte	chr17	Original	1602.0	0.245748467202381	0.195724570420306	0.951208840954026	0.486987000527002	0.500610504780646
ARHGAP23	Oligodendrocyte	chr17	parmigiano	181.0	0.680158514658041	0.343724935598692	0.869042940519903	0.895918801940221	0.855976804515327
ARHGAP24	Coding	chr4	Original	538.0	0.319875327208851	0.0646104350560932	0.619097362188574	0.590691775715874	0.172763340113947
ARHGAP24	Coding	chr4	parmigiano	328.0	0.805794537147809	0.757830306346179	0.568088395031393	0.490438139264023	0.709222778810283
ARHGAP24	Microglia	chr4	Original	1594.0	0.165237778565174	0.289126052429129	0.83853530231037	0.773007199833388	0.365421525545393
ARHGAP24	Microglia	chr4	parmigiano	174.0	0.988332102328397	0.995688817709369	0.843000756594138	0.693999080937083	0.940007137600711
ARHGAP25	Coding	chr2	Original	300.0	0.0327514269017234	0.0135767032659698	0.217448756866991	0.322173135190903	0.242285994624516
ARHGAP25	Coding	chr2	parmigiano	159.0	0.0117285306727342	0.0290448537006853	0.0304029086883784	0.0323971698365859	0.0807174393523775
ARHGAP25	Microglia	chr2	Original	990.0	0.0566413735443176	0.17955825248485	0.0092745051434559	0.354626094751655	0.0433135033905374
ARHGAP25	Microglia	chr2	parmigiano	131.0	0.0638971208819019	0.0357403292786643	0.202448539592307	0.365967999747868	0.132587445125326
ARHGAP25	Neuron	chr2	Original	1519.0	0.0281265626199245	0.0762796680549937	0.149668662968988	0.448128002290427	0.284619047259763
ARHGAP25	Neuron	chr2	parmigiano	203.0	0.0808388377398297	0.0368515081077906	0.815934313534242	0.339084835782226	0.0738773285452363
ARHGAP25	Oligodendrocyte	chr2	Original	1947.0	0.199367077643138	0.17020025002261	0.127932390688375	0.512664998350931	0.118652748058354
ARHGAP25	Oligodendrocyte	chr2	parmigiano	475.0	0.265642333155604	0.133093967606487	0.685254677023298	0.355286474206214	0.286621444560985
ARHGAP26	Astrocyte	chr5	Original	2541.0	0.054293584229536	0.252081323194098	0.0513171456901701	0.529967138099093	0.096073815806458
ARHGAP26	Astrocyte	chr5	parmigiano	139.0	0.0052459131095941	0.0021833898758002	0.0965165322171744	0.183063288364778	0.0728039221840742
ARHGAP26	Coding	chr5	Original	1062.0	0.0465833699714685	0.08660531535323	0.395258105558161	0.276727046956639	0.772561043937442
ARHGAP26	Coding	chr5	parmigiano	501.0	0.0552489243167295	0.431791622882376	0.0125448964510164	0.229155369357074	0.311995911174306
ARHGAP26	Microglia	chr5	Original	2512.0	0.0227902640726139	0.271007710018086	0.0343404508678683	0.085267672653355	0.0692758576987419
ARHGAP26	Microglia	chr5	parmigiano	179.0	0.0059885865105869	0.0034652564319946	0.134203707353715	0.358715062748933	0.133804007907643
ARHGAP26	Neuron	chr5	Original	2512.0	0.0908238351045301	0.270822276701176	0.0336728038645768	0.458828651867091	0.0689249575924601
ARHGAP26	Neuron	chr5	parmigiano	100.0	0.0713213443741159	0.209047429471791	0.87708749912326	0.0319868950294508	0.0945112083811877
ARHGAP26	Oligodendrocyte	chr5	Original	2711.0	0.20038079784422	0.253551679872438	0.103293619615354	0.575817223673466	0.204757995064296
ARHGAP26	Oligodendrocyte	chr5	parmigiano	235.0	0.150852340539716	0.206928667724517	0.158452037663084	0.388091066675975	0.0614235801604289
ARHGAP27	Coding	chr17	Original	588.0	0.793856237982302	0.940135759938889	0.854515270829372	0.470800057591111	0.966670845021717
ARHGAP27	Coding	chr17	parmigiano	287.0	0.897977243764109	0.884582453905908	0.668313538201762	0.923246352069497	0.66378285006974
ARHGAP27	Microglia	chr17	Original	1108.0	0.832503616332016	0.952198916171281	0.845965063224549	0.812361517487116	0.910062992885755
ARHGAP27	Microglia	chr17	parmigiano	181.0	0.947863813174842	0.882519197671251	0.441378320933279	0.605178497567484	0.434716175598454
ARHGAP27	Neuron	chr17	Original	1452.0	0.84379033997635	0.963399373895325	0.890019742292325	0.73914928477796	0.877429480894047
ARHGAP27	Neuron	chr17	parmigiano	207.0	0.490869382253422	0.418901315061387	0.389904973179763	0.279791129073392	0.432493235791203
ARHGAP28	Coding	chr18	Original	621.0	0.787441184656146	0.763469958444249	0.650013004936406	0.979938154481213	0.775234706081495
ARHGAP28	Coding	chr18	parmigiano	282.0	0.717089074681067	0.835819355055423	0.860871228178676	0.678752579050656	0.594885048487635
ARHGAP29	Astrocyte	chr1	Original	1489.0	0.0386335611574489	0.465890538763437	0.0032738776983213	0.044146802848541	0.0126985995744339
ARHGAP29	Astrocyte	chr1	parmigiano	119.0	0.460632210857258	0.535105319351606	0.949546574970582	0.580371155220542	0.656608366659147
ARHGAP29	Coding	chr1	Original	1019.0	0.0762159138268512	0.489660255292347	0.0324813842623235	0.0702078818813616	0.0796769504163855
ARHGAP29	Coding	chr1	parmigiano	456.0	0.0545437231122097	0.022458525193609	0.255023373848606	0.111040903406963	0.150578701822556
ARHGAP29	Microglia	chr1	Original	1906.0	0.0660425727547816	0.712754433213354	0.0071679181753289	0.305092477481224	0.0441997584842717
ARHGAP29	Microglia	chr1	parmigiano	222.0	0.868859977451458	0.783864036213331	0.837061666031204	0.701267922449873	0.599977472719287
ARHGAP29	Neuron	chr1	Original	1567.0	0.0542547084614905	0.467176833857488	0.0100109822598377	0.100835894127768	0.0457199247104315
ARHGAP29	Neuron	chr1	parmigiano	82.0	0.93557488468746	0.802178349992554	0.14206715140157	0.557020385317344	0.142163544731057
ARHGAP29	Oligodendrocyte	chr1	Original	1978.0	0.0988852657061711	0.387798283384654	0.134567100906911	0.451738964450538	0.322096650285645
ARHGAP29	Oligodendrocyte	chr1	parmigiano	235.0	0.525435191607317	0.365839787531144	0.255615001734245	0.715122836873345	0.604424038573062
ARHGAP30	Astrocyte	chr1	Original	1038.0	0.345355165326288	0.511052674989501	0.0588890240532618	0.11788930042769	0.0275298419873549
ARHGAP30	Astrocyte	chr1	parmigiano	200.0	0.581974480191317	0.385008718364672	0.896767057899154	0.320121698086387	0.500415399798108
ARHGAP30	Coding	chr1	Original	307.0	0.733632660433902	0.484341581195192	0.596860971380707	0.500264076736203	0.374180453696094
ARHGAP30	Coding	chr1	parmigiano	202.0	0.310678202432765	0.156173476857672	0.413621815896781	0.20332301078521	0.0378217492199548
ARHGAP30	Microglia	chr1	Original	708.0	0.500986747417771	0.341849572036829	0.233841509237269	0.547159262998827	0.144340837043915
ARHGAP30	Microglia	chr1	parmigiano	164.0	0.718199365692704	0.418278383181529	0.479022975870494	0.301000576444575	0.375720956485593
ARHGAP31	Astrocyte	chr3	Original	1149.0	0.705020499838025	0.768420654445742	0.846389655566078	0.879924277525251	0.885199940521221
ARHGAP31	Astrocyte	chr3	parmigiano	154.0	0.924541912014358	0.770154702883235	0.961942635813389	0.891408319577524	0.953432818768199
ARHGAP31	Coding	chr3	Original	540.0	0.687667079079864	0.628461044594702	0.840761181231399	0.740436163790924	0.463234212396318
ARHGAP31	Coding	chr3	parmigiano	272.0	0.201935073983408	0.0679155202428599	0.587590357288919	0.357945237051467	0.187230391191184
ARHGAP31	Microglia	chr3	Original	1246.0	0.629552714412263	0.403460014306783	0.695871946033489	0.872622240500406	0.624193782792596
ARHGAP31	Microglia	chr3	parmigiano	209.0	0.732056318332702	0.81692379094163	0.467954311253556	0.902011264942076	0.90739409862176
ARHGAP31	Neuron	chr3	Original	1477.0	0.727430802339629	0.420835828840412	0.757530034285449	0.752501157050326	0.431941951280584
ARHGAP31	Neuron	chr3	parmigiano	172.0	0.91363008352136	0.95742284526402	0.76849242730277	0.552105237972098	0.671551206959494
ARHGAP31	Oligodendrocyte	chr3	Original	1403.0	0.812668558298102	0.88991642524439	0.6571423431305	0.93529381898328	0.588922708694163
ARHGAP31	Oligodendrocyte	chr3	parmigiano	236.0	0.926537206856236	0.959646429882686	0.805307191183961	0.927479370846349	0.906676347350987
ARHGAP32	Astrocyte	chr11	Original	1543.0	0.590215611053134	0.161869038509557	0.0868349384281843	0.339275249530627	0.24921906335282
ARHGAP32	Astrocyte	chr11	parmigiano	191.0	0.744249401142575	0.420163808485156	0.0471195535286728	0.594918918192074	0.204707886689312
ARHGAP32	Coding	chr11	Original	728.0	0.856910533726692	0.165286366095851	0.286178612649696	0.796250327382768	0.364972583699821
ARHGAP32	Coding	chr11	parmigiano	435.0	0.645976236890285	0.438927292174084	0.279257415734184	0.0887284808747445	0.159867337773621
ARHGAP32	Neuron	chr11	Original	1511.0	0.0962256035714757	0.168396878198715	0.0647092563509674	0.322801059520151	0.255551972951372
ARHGAP32	Neuron	chr11	parmigiano	172.0	0.802316301547645	0.472543759090515	0.162092178171265	0.474033227915497	0.410988445169985
ARHGAP33	Astrocyte	chr19	Original	1157.0	0.739382991661532	0.744578784508151	0.0526628993109114	0.272304109410475	0.207368819613812
ARHGAP33	Astrocyte	chr19	parmigiano	318.0	0.680162489350627	0.273563961636261	0.567654618983571	0.379597724018533	0.17576380358563
ARHGAP33	Coding	chr19	Original	406.0	0.110225740929768	0.217411538899623	0.025841725851861	0.337371996093176	0.159617262041817
ARHGAP33	Coding	chr19	parmigiano	238.0	0.208725924551548	0.167208951385167	0.383414706083351	0.20059058954418	0.119264602302548
ARHGAP33	Microglia	chr19	Original	1133.0	0.308243137180477	0.406299383208593	0.0532374097381001	0.294416966705382	0.223008601225707
ARHGAP33	Microglia	chr19	parmigiano	365.0	0.233278179858526	0.126181801264511	0.345194929560881	0.198872004389311	0.0840225625585606
ARHGAP33	Neuron	chr19	Original	837.0	0.793350155785744	0.504932368330712	0.125935804706412	0.459659983505521	0.266228724314086
ARHGAP33	Neuron	chr19	parmigiano	169.0	0.301908868384418	0.169722706511142	0.133873041113562	0.235887194688629	0.12116380901515
ARHGAP33	Oligodendrocyte	chr19	Original	1167.0	0.212693740004929	0.3655107049966	0.0792947612320125	0.34087573417808	0.182058886686718
ARHGAP33	Oligodendrocyte	chr19	parmigiano	465.0	0.261010129964813	0.401368672321555	0.130071255412955	0.0751481937898947	0.0823970390923803
ARHGAP35	Coding	chr19	Original	765.0	0.292605090272349	0.105737981944417	0.679455169087471	0.427206219543045	0.231856711920637
ARHGAP35	Coding	chr19	parmigiano	322.0	0.106396695284133	0.038933899503562	0.38446938162366	0.287082620228366	0.093470201591717
ARHGAP35	Microglia	chr19	Original	1802.0	0.175416145253508	0.0525142990734519	0.623992993020338	0.207771195143766	0.195667385276682
ARHGAP35	Microglia	chr19	parmigiano	267.0	0.0268344895264843	0.0131802058791853	0.10098126588164	0.279854833052595	0.236016129779252
ARHGAP35	Oligodendrocyte	chr19	Original	1688.0	0.134830070405729	0.0452269246244246	0.958729182696036	0.349474036442545	0.173887011338661
ARHGAP35	Oligodendrocyte	chr19	parmigiano	292.0	0.113924680883411	0.0429163062364981	0.978040648863578	0.701578047576909	0.188017901096872
ARHGAP39	Coding	chr8	Original	405.0	0.0193975525039833	0.0083867659252655	0.387351322355855	0.0838148164101487	0.0133886466111448
ARHGAP39	Coding	chr8	parmigiano	215.0	0.0066296680042434	0.0022364108386362	0.0543208391924558	0.0278553554318191	0.0083642242768754
ARHGAP40	Coding	chr20	Original	276.0	0.0095790144485654	0.0048747246057636	0.0275854410939126	0.0178730705083043	0.11001726543945
ARHGAP40	Coding	chr20	parmigiano	153.0	0.0080012556193638	0.0062523186763798	0.0057985160493478	0.0994801226605496	0.152332255001429
ARHGAP42	Astrocyte	chr11	Original	1530.0	0.495466084323753	0.645745310897312	0.161442187667645	0.634336450562138	0.41592323167327
ARHGAP42	Astrocyte	chr11	parmigiano	100.0	0.974370568367755	0.961458689943781	0.318255933649161	0.555917550319004	0.750805369606257
ARHGAP42	Coding	chr11	Original	497.0	0.0362491022626432	0.35775383196803	0.111016986996257	0.137365971582936	0.436312421486886
ARHGAP42	Coding	chr11	parmigiano	251.0	0.0119380642220958	0.38897604705933	0.0011982910257649	0.22476252175412	0.0741842847046753
ARHGAP42	Microglia	chr11	Original	1507.0	0.817017373029492	0.672706895414517	0.215760207031031	0.672482778984341	0.485808871490609
ARHGAP42	Microglia	chr11	parmigiano	125.0	0.907753877838572	0.221864316803917	0.133590976120878	0.583039378209898	0.396099540214607
ARHGAP42	Neuron	chr11	Original	1576.0	0.307279633560589	0.74760793598841	0.125605388641635	0.762968886133115	0.439590751154715
ARHGAP42	Neuron	chr11	parmigiano	88.0	0.983414345189559	0.969101476362783	0.542899901753698	0.453892706347739	0.929077464196121
ARHGAP42	Oligodendrocyte	chr11	Original	1576.0	0.83383857831254	0.635238927727466	0.231251060870744	0.657151663111617	0.516484553713513
ARHGAP42	Oligodendrocyte	chr11	parmigiano	123.0	0.892604314287219	0.282970873560038	0.107639704589242	0.422682116110691	0.445040566712708
ARHGAP44	Astrocyte	chr17	Original	1495.0	0.0601737406240236	0.0359956524209237	0.471360155216619	0.512198155949314	0.349284536017323
ARHGAP44	Astrocyte	chr17	parmigiano	173.0	0.926299913552271	0.449155412870478	0.935116173545808	0.571416888244573	0.26488421305716
ARHGAP44	Coding	chr17	Original	721.0	0.0455112080195462	0.062720097007817	0.0608337899557577	0.515606963089966	0.498309702009402
ARHGAP44	Coding	chr17	parmigiano	324.0	0.720206074098291	0.451805888211044	0.470138557380453	0.67580740758803	0.461925169826918
ARHGAP44	Neuron	chr17	Original	1345.0	0.058233944755635	0.0439804855398058	0.18265284261976	0.359136431761091	0.41402225694446
ARHGAP44	Neuron	chr17	parmigiano	103.0	0.851430805767969	0.673427554179706	0.912772894081241	0.637993076551812	0.314640331394983
ARHGAP44	Oligodendrocyte	chr17	Original	1569.0	0.0657213724308413	0.0405781665331472	0.441089726746599	0.519536882040738	0.377188615842645
ARHGAP44	Oligodendrocyte	chr17	parmigiano	252.0	0.863238390402097	0.739948955703535	0.996136564337793	0.768290477110575	0.541654914820706
ARHGAP45	Astrocyte	chr19	Original	1831.0	0.099177324886321	0.0913086145618784	0.473667980551823	0.226114587089393	0.246225193714244
ARHGAP45	Astrocyte	chr19	parmigiano	432.0	0.715357673797373	0.768812447221298	0.902013185152964	0.753108865218447	0.923076550015861
ARHGAP45	Coding	chr19	Original	513.0	0.248550386624442	0.34658363265911	0.0917736332752242	0.726222680587606	0.484110824114364
ARHGAP45	Coding	chr19	parmigiano	295.0	0.885202761966922	0.409793608824084	0.96590525871654	0.116890454421263	0.778172111413808
ARHGAP45	Microglia	chr19	Original	1267.0	0.223061483847889	0.123046378964277	0.257370695324672	0.541198054159085	0.313768346652688
ARHGAP45	Microglia	chr19	parmigiano	348.0	0.95358646118323	0.75029259130336	0.819334125849805	0.486558884942325	0.854060505655461
ARHGAP5	Astrocyte	chr14	Original	888.0	0.779604264364061	0.884369859130708	0.63451761159475	0.73228520632419	0.54927356061782
ARHGAP5	Astrocyte	chr14	parmigiano	268.0	0.0106005429895757	0.568633758960076	0.877908591771617	0.0217694326982338	0.727610089976668
ARHGAP5	Coding	chr14	Original	626.0	0.435217218448079	0.604885373206596	0.132385596511916	0.406361623639469	0.419282676702922
ARHGAP5	Coding	chr14	parmigiano	367.0	0.0391726960079675	0.0755754186881543	0.57759965976384	0.0122321216761279	0.0441379380848923
ARHGAP5	Microglia	chr14	Original	1081.0	0.697419888866112	0.85834335148499	0.580693652349374	0.950591487514572	0.418876048202008
ARHGAP5	Microglia	chr14	parmigiano	381.0	0.753041954708681	0.726459540026927	0.799563323265335	0.88362687241143	0.776623945160719
ARHGAP5	Neuron	chr14	Original	1001.0	0.630596184157422	0.843336293396833	0.51636003700333	0.652149316634187	0.520907403963884
ARHGAP5	Neuron	chr14	parmigiano	232.0	0.038448310544749	0.463222942496841	0.71817686821525	0.0268115862887311	0.602940580928502
ARHGAP5	Oligodendrocyte	chr14	Original	949.0	0.80497524592741	0.915685889670951	0.72769974104756	0.352270485029151	0.342881086579702
ARHGAP5	Oligodendrocyte	chr14	parmigiano	327.0	0.804839227741974	0.816754790547691	0.622138148120986	0.367331379114533	0.298503965871375
ARHGAP8	Astrocyte	chr22	Original	1773.0	0.449046854809041	0.0957735599484045	0.726113990246052	0.818186068628856	0.213873930340664
ARHGAP8	Astrocyte	chr22	parmigiano	115.0	0.683501457825183	0.794152657569779	0.214887688869779	0.755003600047485	0.349801753396128
ARHGAP8	Coding	chr22	Original	584.0	0.510484884757858	0.336572666571176	0.873628134773996	0.951835482876663	0.77449825441431
ARHGAP8	Coding	chr22	parmigiano	263.0	0.511351411245512	0.57501713775167	0.340874623686941	0.646667819468098	0.564888998625602
ARHGAP9	Coding	chr12	Original	398.0	0.324346654742598	0.118538477626447	0.776429055464445	0.549060450554456	0.12666285010264
ARHGAP9	Coding	chr12	parmigiano	262.0	0.668233619107721	0.0998697092179337	0.993374833263694	0.806745076126875	0.707411921914433
ARHGAP9	Microglia	chr12	Original	882.0	0.022362378154877	0.0394553264961786	0.557646946735266	0.136803675053267	0.0520783481307439
ARHGAP9	Microglia	chr12	parmigiano	424.0	0.0093295367380049	0.0023172769180553	0.392747840004689	0.152615894404378	0.0294788486548438
ARHGAP9	Neuron	chr12	Original	1222.0	0.025480385050222	0.0541879261437407	0.1050003023794	0.202131578607062	0.130171460537313
ARHGAP9	Neuron	chr12	parmigiano	318.0	0.00962263012215	0.0028659917160892	0.0151535954230553	0.0930741338319225	0.0152126206570463
ARHGDIA	Astrocyte	chr17	Original	628.0	0.9654542543795	0.991624624780044	0.427234140808908	0.886247625287226	0.504915083657397
ARHGDIA	Astrocyte	chr17	parmigiano	258.0	0.789050273456699	0.896351027546397	0.37493283683507	0.902653106731537	0.779918686973432
ARHGDIA	Coding	chr17	Original	267.0	0.770037241544306	0.870660618096347	0.660072592822993	0.693081966522307	0.73434418864102
ARHGDIA	Coding	chr17	parmigiano	151.0	0.767039825238516	0.794596304501296	0.614996500319644	0.610882449887403	0.689476183572099
ARHGDIA	Microglia	chr17	Original	595.0	0.945561125250344	0.883308857630692	0.74239101142238	0.898768737308687	0.886613098315619
ARHGDIA	Microglia	chr17	parmigiano	271.0	0.945215940683374	0.798037413439432	0.19681938195481	0.791721278570543	0.637844978387797
ARHGDIA	Neuron	chr17	Original	737.0	0.958746025782599	0.991278149583941	0.181882813292036	0.891091612566199	0.286827656312429
ARHGDIA	Neuron	chr17	parmigiano	187.0	0.700152417641933	0.866521352546264	0.386645654637523	0.863844745179738	0.808077588956249
ARHGDIA	Oligodendrocyte	chr17	Original	702.0	0.944405270253367	0.983006798349025	0.270821557974708	0.913282197409485	0.498624616420329
ARHGDIA	Oligodendrocyte	chr17	parmigiano	334.0	0.953685463071514	0.72247041632066	0.20683221442657	0.354404156384125	0.596979903882032
ARHGDIB	Coding	chr12	Original	133.0	0.0576746688507013	0.131727857514943	0.134238782213848	0.0487518965483625	0.0566974937468393
ARHGDIB	Coding	chr12	parmigiano	64.0	0.84441421532779	0.358237145882267	0.522013463738626	0.928547687054789	0.50498842616456
ARHGDIB	Microglia	chr12	Original	541.0	0.418656962653706	0.646775887099033	0.50955586830596	0.217534424340318	0.478099814668877
ARHGDIB	Microglia	chr12	parmigiano	119.0	0.909907482300597	0.962074697969738	0.761230177443634	0.972727015506022	0.915256097718616
ARHGDIB	Neuron	chr12	Original	787.0	0.687718217692417	0.833231086898028	0.950219664234193	0.222854952179076	0.671986453814651
ARHGDIB	Neuron	chr12	parmigiano	119.0	0.608423961105497	0.728011384685727	0.433319315249055	0.867846090650294	0.665371408061296
ARHGDIG	Astrocyte	chr16	Original	1464.0	0.448432285605287	0.783174564137124	0.436909332451422	0.317254306225779	0.785594649635402
ARHGDIG	Astrocyte	chr16	parmigiano	303.0	0.0854630491809458	0.138740738668209	0.351401278113974	0.205986262203652	0.252584951265428
ARHGDIG	Coding	chr16	Original	587.0	0.143867415530756	0.273018035162238	0.0793950719500494	0.415768676025827	0.106847653338549
ARHGDIG	Coding	chr16	parmigiano	310.0	0.233906938616244	0.246847497799425	0.0985561506179633	0.280635835314406	0.334658771839195
ARHGDIG	Neuron	chr16	Original	1299.0	0.273079874859249	0.401227443531966	0.168427374473433	0.602338818351403	0.470240265117272
ARHGDIG	Neuron	chr16	parmigiano	148.0	0.0431812912689216	0.195430288257571	0.247961810507027	0.0016940681271169	0.298661820965837
ARHGDIG	Oligodendrocyte	chr16	Original	1437.0	0.933198141853633	0.829554994137682	0.51517682473548	0.421189373813734	0.650122182538518
ARHGDIG	Oligodendrocyte	chr16	parmigiano	316.0	0.543724748011613	0.456176577251087	0.288267313226646	0.188323289040075	0.466754482425164
ARHGEF1	Astrocyte	chr19	Original	1584.0	0.0583940262334767	0.0578512636859021	0.207023345528568	0.149161940004645	0.244143932812139
ARHGEF1	Astrocyte	chr19	parmigiano	334.0	0.379316428018831	0.114983801636575	0.804477539246713	0.436606749997469	0.143646322011261
ARHGEF1	Coding	chr19	Original	675.0	0.0366169589340486	0.0741312585740156	0.0886013220244539	0.0867147176567927	0.195804943367542
ARHGEF1	Coding	chr19	parmigiano	348.0	0.003917133706271	0.178275426280361	0.521404735318155	0.066133104580169	0.492144138243606
ARHGEF1	Microglia	chr19	Original	1182.0	0.0528425452554643	0.0707746970412911	0.304239373523774	0.084501309139395	0.283418310917198
ARHGEF1	Microglia	chr19	parmigiano	270.0	0.0098387140930493	0.281440679392181	0.468990543019098	0.0456501607688128	0.252380327628565
ARHGEF1	Neuron	chr19	Original	1458.0	0.0520043470179782	0.0820511313929396	0.160188324864683	0.114361479785009	0.175128015878777
ARHGEF1	Neuron	chr19	parmigiano	261.0	0.031377176269518	0.131261190300036	0.890817438085463	0.44242776562574	0.74954462948258
ARHGEF1	Oligodendrocyte	chr19	Original	1761.0	0.0532123371054238	0.226107797130165	0.0631059139716394	0.0892704883200851	0.435548219825813
ARHGEF1	Oligodendrocyte	chr19	parmigiano	580.0	0.299458631909666	0.657554728075817	0.155443253509897	0.0570750145956156	0.691542507729031
ARHGEF10	Astrocyte	chr8	Original	3709.0	0.0219900488511345	0.173789957281339	0.178883600246249	0.0034353932269682	0.59709713756371
ARHGEF10	Astrocyte	chr8	parmigiano	356.0	0.0005250339221252	0.0003592029967798	0.0002158772254149	0.0126020817960204	0.0040651239059719
ARHGEF10	Coding	chr8	Original	898.0	0.431122898189538	0.125322644535415	0.419282254146723	0.439062290833802	0.304617961800216
ARHGEF10	Coding	chr8	parmigiano	493.0	0.795326226179096	0.663464300319369	0.925463634349603	0.960847118558254	0.727509798774734
ARHGEF10	Microglia	chr8	Original	3949.0	0.346216912593311	0.174425899468998	0.563612023657848	0.0929492732918435	0.585947998427728
ARHGEF10	Microglia	chr8	parmigiano	498.0	0.0291492555850343	0.047733667709892	0.08461903419029	0.209515376467588	0.394488869184607
ARHGEF10	Neuron	chr8	Original	3675.0	0.0950848571077982	0.245152250908344	0.397015815662306	0.0884262232043924	0.714017979074651
ARHGEF10	Neuron	chr8	parmigiano	308.0	0.0127154868981552	0.0045137678003609	0.0320258958657202	0.217599352264551	0.0529355706618626
ARHGEF10	Oligodendrocyte	chr8	Original	3587.0	0.0789192003539354	0.311830151488418	0.287014134024566	0.260074366911956	0.766866386311028
ARHGEF10	Oligodendrocyte	chr8	parmigiano	404.0	0.0113932543283446	0.0063275045087718	0.0125455018335736	0.0684657168424953	0.0095621896498164
ARHGEF10L	Astrocyte	chr1	Original	1776.0	0.88619386327363	0.441228838031867	0.542395911332033	0.145508377148714	0.549096148301643
ARHGEF10L	Astrocyte	chr1	parmigiano	177.0	0.933501950339179	0.961769422458331	0.428283869752816	0.786424053236494	0.58358371533082
ARHGEF10L	Coding	chr1	Original	555.0	0.284666450111916	0.142173239236678	0.418672012476493	0.826936068229375	0.297420097064855
ARHGEF10L	Coding	chr1	parmigiano	273.0	0.96097905260372	0.328482781652062	0.881747170520162	0.326697188616612	0.516062242221158
ARHGEF10L	Microglia	chr1	Original	1711.0	0.619885804085366	0.529956370635651	0.35265315550804	0.94909063251977	0.698650890137714
ARHGEF10L	Microglia	chr1	parmigiano	204.0	0.911697219724896	0.402273199853386	0.830212387711259	0.95442247649052	0.911737061772831
ARHGEF10L	Neuron	chr1	Original	1939.0	0.758536345513858	0.729535223819073	0.450662722600734	0.964084224698856	0.805097161509114
ARHGEF10L	Neuron	chr1	parmigiano	150.0	0.829655562334414	0.87863447722302	0.861760471672564	0.990199237478783	0.811566329577646
ARHGEF10L	Oligodendrocyte	chr1	Original	1946.0	0.860087430040265	0.486730478747942	0.6914786942773	0.964459654894309	0.573168903143147
ARHGEF10L	Oligodendrocyte	chr1	parmigiano	263.0	0.840204216208393	0.649455322772669	0.957772572588524	0.886961688584762	0.926165193663179
ARHGEF11	Astrocyte	chr1	Original	1103.0	0.748291787045508	0.413737827975661	0.456692153211441	0.743332021433548	0.249694689800691
ARHGEF11	Astrocyte	chr1	parmigiano	64.0	0.507672618502585	0.429063492891283	0.266281405660905	0.969168293553798	0.782129182520352
ARHGEF11	Coding	chr1	Original	445.0	0.721839685755498	0.726183080545633	0.72898219474609	0.765007586039854	0.703916455655269
ARHGEF11	Coding	chr1	parmigiano	214.0	0.446746217090488	0.326560182716606	0.275417107220594	0.577536871144169	0.392153855453255
ARHGEF11	Microglia	chr1	Original	1154.0	0.775210746202394	0.423933799675583	0.491005575279842	0.695268593503054	0.262809289356127
ARHGEF11	Microglia	chr1	parmigiano	88.0	0.743519773447293	0.679888360175594	0.303295645928272	0.984082380556519	0.66579870014315
ARHGEF11	Neuron	chr1	Original	1306.0	0.671677327398975	0.406119545602754	0.48506914389415	0.699855006381001	0.248240776453147
ARHGEF11	Neuron	chr1	parmigiano	70.0	0.464480229988348	0.41871851645241	0.22714393656281	0.934611197611328	0.670197773478216
ARHGEF11	Oligodendrocyte	chr1	Original	1164.0	0.790546364397408	0.450475261395067	0.409342891309174	0.701749354348264	0.268109393762721
ARHGEF11	Oligodendrocyte	chr1	parmigiano	84.0	0.754808625073138	0.670898250534611	0.230861608941646	0.987494069436408	0.786645555870918
ARHGEF12	Astrocyte	chr11	Original	1981.0	0.280649897753529	0.267572753691401	0.0401049275461357	0.969471848479983	0.552288309104005
ARHGEF12	Astrocyte	chr11	parmigiano	165.0	0.0729622722147999	0.390349005059184	0.72312331560645	0.236331157632191	0.403993107395914
ARHGEF12	Coding	chr11	Original	1322.0	0.356020963182894	0.161299450251726	0.0272286255848504	0.872093608944191	0.485471933921236
ARHGEF12	Coding	chr11	parmigiano	587.0	0.845214308488222	0.744219481105688	0.284709156523069	0.974835726675737	0.666469819515682
ARHGEF12	Microglia	chr11	Original	1891.0	0.31027969336628	0.266396944317786	0.0859240792577866	0.932018995463584	0.646736624317412
ARHGEF12	Microglia	chr11	parmigiano	159.0	0.279510736822157	0.786863965395791	0.403956030768312	0.0992880430923807	0.909310931301755
ARHGEF12	Neuron	chr11	Original	1939.0	0.300799601264469	0.252832909517581	0.0556911236886054	0.945743801780509	0.645674441140979
ARHGEF12	Neuron	chr11	parmigiano	126.0	0.929266028485285	0.819836022725789	0.68825058605124	0.157938182294487	0.561900680257938
ARHGEF12	Oligodendrocyte	chr11	Original	1987.0	0.15510686752441	0.14498245117791	0.0354219860990109	0.945031113043916	0.387564823622702
ARHGEF12	Oligodendrocyte	chr11	parmigiano	174.0	0.971568972623481	0.568449434001181	0.706889038033372	0.228097236665905	0.510402170551434
ARHGEF15	Coding	chr17	Original	327.0	0.137349228418616	0.220500240561898	0.460186154492744	0.631943060423706	0.644854881558537
ARHGEF15	Coding	chr17	parmigiano	166.0	0.0444574810049132	0.0497946092879121	0.705834718980301	0.266073780490848	0.291953230987446
ARHGEF16	Astrocyte	chr1	Original	1103.0	0.743293152189262	0.423016999600533	0.622027648774912	0.879180674494085	0.862694257079868
ARHGEF16	Astrocyte	chr1	parmigiano	59.0	0.739878816189584	0.342491895697967	0.962234644754316	0.362643585948193	0.39555095961524
ARHGEF16	Coding	chr1	Original	415.0	0.216515381162783	0.28436792855113	0.503121313278017	0.767507811780817	0.799803395896782
ARHGEF16	Coding	chr1	parmigiano	180.0	0.0704101273641604	0.0397756024269329	0.0454266801794434	0.356198287949707	0.272848934429172
ARHGEF16	Microglia	chr1	Original	1132.0	0.827549020751051	0.599148077701137	0.954997003536927	0.782368361882973	0.901479506352853
ARHGEF16	Microglia	chr1	parmigiano	112.0	0.174744163607265	0.241499542585918	0.846018890731757	0.220567566565873	0.164481365535926
ARHGEF16	Oligodendrocyte	chr1	Original	1238.0	0.45297164975106	0.369133655551725	0.947478155873767	0.859710661592055	0.930537435338204
ARHGEF16	Oligodendrocyte	chr1	parmigiano	62.0	0.198920576984191	0.14700056893283	0.169382292109301	0.611757347974333	0.192755945214921
ARHGEF17	Astrocyte	chr11	Original	1306.0	0.739504771543787	0.1010241622479	0.968723824556788	0.315677530115697	0.111301883952121
ARHGEF17	Astrocyte	chr11	parmigiano	274.0	0.614062217675978	0.572206754703019	0.920092451687883	0.764704305638904	0.587085951473565
ARHGEF17	Coding	chr11	Original	645.0	0.277508450787634	0.150665464402797	0.281253194156893	0.224363390648778	0.0786798629927992
ARHGEF17	Coding	chr11	parmigiano	347.0	0.223479546188755	0.165274419035666	0.300502401908831	0.204436549298645	0.0549060422150787
ARHGEF17	Microglia	chr11	Original	1633.0	0.629612379706423	0.184008969119288	0.826075880364093	0.394813948230779	0.190689759219021
ARHGEF17	Microglia	chr11	parmigiano	340.0	0.753288350143956	0.7096207317988	0.801457463552671	0.840734509671008	0.641585122475746
ARHGEF17	Neuron	chr11	Original	1733.0	0.991799194837679	0.123408802424503	0.988071667737931	0.338054873331327	0.13729932411576
ARHGEF17	Neuron	chr11	parmigiano	281.0	0.458989969309502	0.423907780817992	0.122263768977562	0.168777363063968	0.0673961129564197
ARHGEF17	Oligodendrocyte	chr11	Original	1493.0	0.718367493114097	0.137535475734912	0.942773508897232	0.353747138160585	0.197034338059094
ARHGEF17	Oligodendrocyte	chr11	parmigiano	319.0	0.564202072865191	0.67535306168937	0.43894774129001	0.815938033891738	0.592126802872625
ARHGEF18	Astrocyte	chr19	Original	1205.0	0.807491169324484	0.679159160575131	0.762793180196081	0.786657243892674	0.374211926985242
ARHGEF18	Astrocyte	chr19	parmigiano	173.0	0.612128818920161	0.199207781276578	0.9133417059516	0.38402953920655	0.559118352167741
ARHGEF18	Coding	chr19	Original	478.0	0.863394046753612	0.769049713449917	0.99295210213033	0.735925301865569	0.42967900823818
ARHGEF18	Coding	chr19	parmigiano	226.0	0.60633413686753	0.565288806938588	0.341587146283988	0.587747962647969	0.401615541598535
ARHGEF18	Microglia	chr19	Original	1192.0	0.952445195465352	0.777243209544058	0.570911281629311	0.574151518139677	0.450959165883151
ARHGEF18	Microglia	chr19	parmigiano	160.0	0.8536060501874	0.90235670705999	0.8787531213458	0.91544806822583	0.507939482640227
ARHGEF18	Neuron	chr19	Original	1177.0	0.763794208554631	0.545546818273885	0.987833488199946	0.658889066529946	0.250594942758492
ARHGEF18	Neuron	chr19	parmigiano	130.0	0.693224489065827	0.461364951298367	0.918722715320188	0.67289582258052	0.534367209882908
ARHGEF18	Oligodendrocyte	chr19	Original	1471.0	0.957028910415466	0.787580197548711	0.811180311203066	0.776701874423273	0.406974061771679
ARHGEF18	Oligodendrocyte	chr19	parmigiano	263.0	0.881893911104165	0.9260607449968	0.38939493734398	0.390493730075784	0.0868329398059489
ARHGEF19	Astrocyte	chr1	Original	820.0	0.62881214764434	0.693336339284135	0.222823471526973	0.857380974013533	0.219352370322384
ARHGEF19	Astrocyte	chr1	parmigiano	217.0	0.358310873439906	0.329297639726328	0.101847233298157	0.360985319036846	0.395056649935065
ARHGEF19	Coding	chr1	Original	227.0	0.964633396947935	0.291150927709538	0.645834812603291	0.722106998480853	0.405507981851843
ARHGEF19	Coding	chr1	parmigiano	124.0	0.453801250866577	0.31408134568663	0.883259318346324	0.688192393344005	0.73100191421989
ARHGEF19	Oligodendrocyte	chr1	Original	752.0	0.506941360906727	0.557782608344549	0.324356137678307	0.62741631538758	0.342495744043262
ARHGEF19	Oligodendrocyte	chr1	parmigiano	237.0	0.291086264328305	0.26723359464323	0.0908413662971468	0.325758041110118	0.177918806009614
ARHGEF2	Astrocyte	chr1	Original	1552.0	0.734291672999145	0.63862071853817	0.201369156343584	0.939996417434475	0.616824097213054
ARHGEF2	Astrocyte	chr1	parmigiano	208.0	0.98758282733494	0.982177205215307	0.309666379375087	0.728532767447296	0.672061995805099
ARHGEF2	Coding	chr1	Original	699.0	0.945508637577013	0.730957357995565	0.998288987601739	0.31080228789755	0.713760672971249
ARHGEF2	Coding	chr1	parmigiano	322.0	0.83511608638193	0.784540708499015	0.380009078827427	0.951200881028922	0.51651480324822
ARHGEF2	Microglia	chr1	Original	1352.0	0.702741582019358	0.639948443557216	0.332395768910408	0.677255000040299	0.825798492106868
ARHGEF2	Microglia	chr1	parmigiano	226.0	0.782343181039148	0.878582702979787	0.386383503777364	0.962871973234608	0.509390329286244
ARHGEF2	Neuron	chr1	Original	1294.0	0.519320748872851	0.579850647472137	0.210068417872107	0.836564738287431	0.806781998654784
ARHGEF2	Neuron	chr1	parmigiano	183.0	0.953059580674873	0.796618343206369	0.495132738019603	0.668196477407122	0.669990135919945
ARHGEF2	Oligodendrocyte	chr1	Original	1220.0	0.620801831899398	0.59384225741655	0.342198791087534	0.512446090560285	0.830716015829922
ARHGEF2	Oligodendrocyte	chr1	parmigiano	354.0	0.908059097953577	0.355537091693139	0.991127020180439	0.896085742360218	0.817591996201888
ARHGEF25	Astrocyte	chr12	Original	956.0	0.023037032278189	0.0183635323855775	0.0108109454655639	0.0282511894061374	0.033455287530692
ARHGEF25	Astrocyte	chr12	parmigiano	398.0	0.0077560523001956	0.0011053207774433	0.0282246031466501	0.029480937828289	0.004944402031409
ARHGEF25	Coding	chr12	Original	304.0	0.349440781450453	0.251085765390313	0.134736504497752	0.456828077416465	0.221276250955931
ARHGEF25	Coding	chr12	parmigiano	198.0	0.310191458364665	0.435512633845383	0.259465320414797	0.450262249811476	0.614720368104059
ARHGEF25	Microglia	chr12	Original	1064.0	0.0329223558396242	0.0140540583326822	0.178838844632981	0.138194410145984	0.0591247267865876
ARHGEF25	Microglia	chr12	parmigiano	460.0	0.0137683856536925	0.0023233058196526	0.960294452307989	0.135612934283206	0.0274970572928176
ARHGEF25	Neuron	chr12	Original	802.0	0.483272154547393	0.172469578275961	0.111853310384388	0.633960452115731	0.276954413644332
ARHGEF25	Neuron	chr12	parmigiano	194.0	0.767308080328377	0.783183195863479	0.876519029470822	0.7134470146897	0.882832442525118
ARHGEF25	Oligodendrocyte	chr12	Original	1115.0	0.0175423060823547	0.0087796240232986	0.0230600640564002	0.0389185976498225	0.0247758225876012
ARHGEF25	Oligodendrocyte	chr12	parmigiano	484.0	0.0047709359594485	0.000638729077966	0.41903666589289	0.0345914688230129	0.0144497216871698
ARHGEF26	Astrocyte	chr3	Original	995.0	0.537598681051653	0.572396287098182	0.937058522028689	0.547841297729193	0.73298847542494
ARHGEF26	Astrocyte	chr3	parmigiano	167.0	0.0187429375107545	0.148971253967466	0.0241582772087889	0.593072718542616	0.222238509502247
ARHGEF26	Coding	chr3	Original	346.0	0.358083397721769	0.145106652040004	0.447063853324733	0.855423005147882	0.562494037217051
ARHGEF26	Coding	chr3	parmigiano	202.0	0.288405259992594	0.233479797268009	0.39744103152452	0.770704640970781	0.503412955105248
ARHGEF26	Microglia	chr3	Original	1445.0	0.755206185338793	0.53453953486293	0.983545213656734	0.45465071422926	0.739124351293518
ARHGEF26	Microglia	chr3	parmigiano	335.0	0.908920945004153	0.465284876979779	0.515191132237983	0.575619996389359	0.582413892929574
ARHGEF26	Neuron	chr3	Original	913.0	0.513132538585186	0.522278573162973	0.889968967630079	0.673734776578355	0.736822471507357
ARHGEF26	Neuron	chr3	parmigiano	132.0	0.187707007865632	0.175907657870197	0.107193081633944	0.581493404001998	0.283919674903922
ARHGEF26	Oligodendrocyte	chr3	Original	879.0	0.688991261649427	0.49773876154039	0.883835694446904	0.566376511477966	0.730148312180325
ARHGEF26	Oligodendrocyte	chr3	parmigiano	203.0	0.477844909837798	0.296440903020212	0.758351687608485	0.976558425397462	0.823825341734971
ARHGEF28	Astrocyte	chr5	Original	2044.0	0.755041456953426	0.694421678744099	0.823474360654849	0.973802421482316	0.905344361933991
ARHGEF28	Astrocyte	chr5	parmigiano	225.0	0.951202619103112	0.983292344265566	0.133887511509643	0.520384841299194	0.263407453976187
ARHGEF28	Coding	chr5	Original	959.0	0.595003853603134	0.674782974686474	0.866621916392825	0.989605465542948	0.923237118593139
ARHGEF28	Coding	chr5	parmigiano	415.0	0.502039111229004	0.567603750205969	0.586954399938737	0.860551410044541	0.379358686939592
ARHGEF28	Neuron	chr5	Original	2013.0	0.423649352834907	0.596677434664998	0.823838835338395	0.250128361498945	0.705172802863638
ARHGEF28	Neuron	chr5	parmigiano	104.0	0.538177916883852	0.585619250598976	0.196427921238895	0.944793985769038	0.972194285155924
ARHGEF28	Oligodendrocyte	chr5	Original	2052.0	0.633210482284058	0.775165898134869	0.915303630092722	0.692482577432872	0.873755856076885
ARHGEF28	Oligodendrocyte	chr5	parmigiano	261.0	0.0923683026660178	0.205000175642863	0.509805222475837	0.326916543154066	0.305850711237214
ARHGEF3	Astrocyte	chr3	Original	1427.0	0.514696032589752	0.17257838799126	0.256599607625044	0.324103072658995	0.337082785475369
ARHGEF3	Astrocyte	chr3	parmigiano	138.0	0.490311710743173	0.421866199759972	0.498821278790665	0.52595908945512	0.550541178273203
ARHGEF3	Coding	chr3	Original	523.0	0.110751829518013	0.199711342342636	0.0130545512923514	0.170999290074295	0.0272882404563533
ARHGEF3	Coding	chr3	parmigiano	294.0	0.144021484302353	0.0925290151126383	0.0677484732416414	0.591981367399349	0.17509210899724
ARHGEF3	Microglia	chr3	Original	1666.0	0.272409176255308	0.141658094668969	0.0358964415028889	0.1677762821357	0.0307048482989569
ARHGEF3	Microglia	chr3	parmigiano	196.0	0.761016133471408	0.558196662773856	0.747428552551563	0.810951452658861	0.710506875537004
ARHGEF3	Neuron	chr3	Original	1468.0	0.526666710119203	0.183824109830199	0.216901899212186	0.25115738820185	0.255012234540894
ARHGEF3	Neuron	chr3	parmigiano	133.0	0.527106497762164	0.439036797678194	0.493288752908767	0.513657512035845	0.476273746536881
ARHGEF3	Oligodendrocyte	chr3	Original	1478.0	0.475316812316278	0.184385455524536	0.234439623252743	0.300030665955987	0.254905717194678
ARHGEF3	Oligodendrocyte	chr3	parmigiano	249.0	0.396990916004962	0.449542097597065	0.190202260479319	0.366480505380191	0.189241033978686
ARHGEF33	Coding	chr2	Original	408.0	0.881048417343373	0.392167506064407	0.56316664467667	0.658420122463858	0.448378735519209
ARHGEF33	Coding	chr2	parmigiano	207.0	0.138922085560408	0.0944887933756791	0.0786496206764103	0.564643864217559	0.164530341556197
ARHGEF35	Coding	chr7	Original	132.0	0.478303228314853	0.642960727484778	0.435837742348671	0.717755153120645	0.716345018044702
ARHGEF35	Coding	chr7	parmigiano	54.0	0.516559611701888	0.388411361007229	0.819757134058861	0.575761543515735	0.558513189637079
ARHGEF37	Astrocyte	chr5	Original	856.0	0.380622150800515	0.584731372993192	0.926236552738871	0.456514243286658	0.456838082668447
ARHGEF37	Astrocyte	chr5	parmigiano	138.0	0.0748743929515971	0.0312514923296604	0.856660846561673	0.820334459987478	0.385865487503361
ARHGEF37	Coding	chr5	Original	331.0	0.263472895785922	0.223081838274973	0.0906934752471084	0.945165001590482	0.587934320402163
ARHGEF37	Coding	chr5	parmigiano	154.0	0.733910773777214	0.813503179381229	0.668943579989382	0.803692307675	0.819905125197293
ARHGEF37	Microglia	chr5	Original	876.0	0.637648871805193	0.76690767293992	0.301315929619201	0.993899358516962	0.93352325734661
ARHGEF37	Microglia	chr5	parmigiano	112.0	0.834014780489063	0.974095530615653	0.434640951925057	0.969449006153289	0.995949289456098
ARHGEF37	Neuron	chr5	Original	1121.0	0.0565629129807228	0.26776110747929	0.146287998842793	0.74039974803404	0.862892301574898
ARHGEF37	Neuron	chr5	parmigiano	105.0	0.0101456788507555	0.0273312023032524	0.0024320289236307	0.125453303798135	0.0402636338510404
ARHGEF37	Oligodendrocyte	chr5	Original	801.0	0.494584157527988	0.661268790587736	0.64712668490428	0.753348833466708	0.875394106551363
ARHGEF37	Oligodendrocyte	chr5	parmigiano	117.0	0.625627903465388	0.507478213721363	0.592216158431261	0.859632340633723	0.762272137228191
ARHGEF38	Coding	chr4	Original	518.0	0.865708751184536	0.930798757844354	0.882793445951417	0.866031743029401	0.962474405405463
ARHGEF38	Coding	chr4	parmigiano	300.0	0.909832353472087	0.910405767962309	0.965648384591332	0.952442008134246	1.0
ARHGEF39	Astrocyte	chr9	Original	831.0	0.894394898379784	0.546284298730514	0.983364789903487	0.653542166470505	0.834921033663166
ARHGEF39	Astrocyte	chr9	parmigiano	255.0	0.251475887769031	0.381931907000427	0.293368455820649	0.54182512695025	0.541405848028126
ARHGEF39	Coding	chr9	Original	373.0	0.894415120412576	0.433739874990014	0.695396872303273	0.502143934269004	0.747636807129375
ARHGEF39	Coding	chr9	parmigiano	245.0	0.957682749727222	0.427715459494096	0.578935140229047	0.57997207736977	0.522845807413123
ARHGEF39	Microglia	chr9	Original	1051.0	0.8671722694711	0.65535540065101	0.872853267414967	0.858769629777785	0.878537458363319
ARHGEF39	Microglia	chr9	parmigiano	335.0	0.914950466885532	0.517195631421726	0.81848166146508	0.387367073242056	0.494162960963962
ARHGEF39	Neuron	chr9	Original	850.0	0.90403343622891	0.666881076086406	0.475411655703857	0.719707512815282	0.890960622826418
ARHGEF39	Neuron	chr9	parmigiano	172.0	0.163592209257918	0.136644180050962	0.0751088271617843	0.398920330505411	0.124748514825058
ARHGEF39	Oligodendrocyte	chr9	Original	930.0	0.887486360515062	0.70487511760489	0.968263506165471	0.79946530635778	0.867497008070942
ARHGEF39	Oligodendrocyte	chr9	parmigiano	348.0	0.895250598562898	0.582623744192119	0.840231713533102	0.378808113632994	0.479304265229215
ARHGEF4	Astrocyte	chr2	Original	1578.0	0.235992860489403	0.718470080887898	0.0700152494259975	0.304200143845959	0.701676150317503
ARHGEF4	Astrocyte	chr2	parmigiano	174.0	0.928834203475613	0.970703044534228	0.610528794030623	0.858250851440662	0.806290969726102
ARHGEF4	Coding	chr2	Original	717.0	0.184897891805903	0.153138731861567	0.549521230322977	0.500341939186167	0.295773285156419
ARHGEF4	Coding	chr2	parmigiano	365.0	0.6939074299219	0.630265859807686	0.474919199322731	0.349873283900385	0.20482082283964
ARHGEF40	Astrocyte	chr14	Original	1208.0	0.989023305934377	0.683823317629658	0.510225963874926	0.706781292324937	0.283806537898584
ARHGEF40	Astrocyte	chr14	parmigiano	505.0	0.984268665133074	0.826287319346186	0.682513956664475	0.336920902769339	0.897870344910229
ARHGEF40	Coding	chr14	Original	491.0	0.215833092222966	0.366152691202146	0.25040745399112	0.349549883429518	0.158007713943599
ARHGEF40	Coding	chr14	parmigiano	344.0	0.0726621035223933	0.0343307619415509	0.356897682701731	0.654399957266501	0.444700354536251
ARHGEF40	Microglia	chr14	Original	1026.0	0.98515939989571	0.603409828332679	0.375789350007839	0.771787244190753	0.24167075613151
ARHGEF40	Microglia	chr14	parmigiano	465.0	0.897093598267699	0.254934958499965	0.304954929178957	0.745619640295109	0.686860189581084
ARHGEF40	Neuron	chr14	Original	1024.0	0.643322547092635	0.637402802042938	0.536117851530187	0.846259131590275	0.434195170970879
ARHGEF40	Neuron	chr14	parmigiano	398.0	0.953161558283661	0.385662654464858	0.974680323693604	0.822549764677677	0.752884438551983
ARHGEF40	Oligodendrocyte	chr14	Original	1302.0	0.995440424282415	0.701435160741934	0.790195289180911	0.692715521738871	0.451923775808111
ARHGEF40	Oligodendrocyte	chr14	parmigiano	614.0	0.937063866651653	0.466275343839143	0.686763466659568	0.838393101671233	0.766871343129755
ARHGEF5	Coding	chr7	Original	418.0	0.820069070389507	0.203721190384468	0.566732272670648	0.125335914013972	0.0454296241012031
ARHGEF5	Coding	chr7	parmigiano	330.0	0.418072446511049	0.127170010162879	0.723408735167238	0.163523083735	0.0541933029133794
ARHGEF7	Astrocyte	chr13	Original	2527.0	0.717011093393992	0.786609699788786	0.233027593925364	0.874227079070004	0.396570983851785
ARHGEF7	Astrocyte	chr13	parmigiano	349.0	0.895599878087655	0.838411995048209	0.229752857253538	0.792609094479808	0.333839374794905
ARHGEF7	Coding	chr13	Original	957.0	0.731524131190443	0.645560406569502	0.57048317217467	0.877888664930988	0.873494034690998
ARHGEF7	Coding	chr13	parmigiano	491.0	0.917168324052099	0.790053810270066	0.666881902817051	0.87901843131934	0.849306488684276
ARHGEF7	Microglia	chr13	Original	2663.0	0.767577650521146	0.783521615702785	0.239439878101056	0.887260172214187	0.472167968031835
ARHGEF7	Microglia	chr13	parmigiano	341.0	0.955232332351257	0.991600213283517	0.504597381613792	0.936348823606924	0.972205088024345
ARHGEF7	Neuron	chr13	Original	2450.0	0.73170710668505	0.797711489017	0.2995544949082	0.964245674255964	0.517047490618467
ARHGEF7	Neuron	chr13	parmigiano	165.0	0.894500498026921	0.742282552287837	0.477351979967075	0.400545562620552	0.601551338377588
ARHGEF7	Oligodendrocyte	chr13	Original	2461.0	0.728267350621069	0.772389317959661	0.271661672575835	0.838375188960977	0.505567447136086
ARHGEF7	Oligodendrocyte	chr13	parmigiano	422.0	0.912574244094919	0.929827462901971	0.400373914451475	0.959981130817779	0.834227921573668
ARID1A	Astrocyte	chr1	Original	1687.0	0.821367901469072	0.470823603331207	0.296436964805582	0.837171786928038	0.289456843441418
ARID1A	Astrocyte	chr1	parmigiano	502.0	0.108379561558997	0.0934675733893748	0.112348454757224	0.677085531229653	0.231401647018646
ARID1A	Coding	chr1	Original	996.0	0.119001411258221	0.138141391185045	0.150328840763482	0.571908099052119	0.35108452243542
ARID1A	Coding	chr1	parmigiano	552.0	0.0511215326259384	0.0476685148425442	0.0137485810830203	0.611048874160621	0.184970406468528
ARID1A	Microglia	chr1	Original	1763.0	0.532504491395757	0.495371224899397	0.25681544123051	0.81923110351557	0.255154357996763
ARID1A	Microglia	chr1	parmigiano	571.0	0.320875397546361	0.295726340984313	0.274956930904607	0.686268235976784	0.430754545728943
ARID1A	Neuron	chr1	Original	1516.0	0.469810045912195	0.375636066633967	0.370523312461938	0.849985703336074	0.373670711365498
ARID1A	Neuron	chr1	parmigiano	381.0	0.0865569380886021	0.10962197433091	0.0169987231132326	0.623173435551018	0.194942645732925
ARID1A	Oligodendrocyte	chr1	Original	1700.0	0.411865340936344	0.490102916618666	0.253438128380931	0.678738118107018	0.231748557813546
ARID1A	Oligodendrocyte	chr1	parmigiano	610.0	0.875688057959439	0.426047551286467	0.29344305814139	0.826742715141698	0.725247299144507
ARID1B	Astrocyte	chr6	Original	4085.0	0.438965355980119	0.28173372612437	0.490315719322695	0.0618369938259455	0.45236717771635
ARID1B	Astrocyte	chr6	parmigiano	436.0	0.0952088596407482	0.420383138996494	0.437670416108851	0.515127925709116	0.538143464566486
ARID1B	Coding	chr6	Original	2617.0	0.445628354431984	0.316633887739551	0.62258692738505	0.431381202349214	0.513444939299755
ARID1B	Coding	chr6	parmigiano	1350.0	0.62615878129089	0.678844755819398	0.618257755722333	0.436556529213637	0.888474444800675
ARID1B	Microglia	chr6	Original	4208.0	0.317060639019777	0.29946632134009	0.48104621213894	0.611505212579905	0.505682313148562
ARID1B	Microglia	chr6	parmigiano	556.0	0.237416177092013	0.425782318227083	0.879252696207635	0.582916460240108	0.810240306315592
ARID1B	Neuron	chr6	Original	4119.0	0.753308642424033	0.319130742304334	0.545211548716188	0.543775503157812	0.551152200747354
ARID1B	Neuron	chr6	parmigiano	368.0	0.127740485004191	0.529564401977623	0.394672454700225	0.527999832103351	0.625778370736708
ARID1B	Oligodendrocyte	chr6	Original	4166.0	0.391445340670017	0.28398950992953	0.437889059444686	0.571211100018766	0.473955225584132
ARID1B	Oligodendrocyte	chr6	parmigiano	551.0	0.845915258600825	0.613418970917345	0.905323646562812	0.504985809081452	0.640937987250837
ARID2	Astrocyte	chr12	Original	1354.0	0.124479202690128	0.111355760273098	0.18217978612257	0.30097082841717	0.29572321315695
ARID2	Astrocyte	chr12	parmigiano	175.0	0.377716600956006	0.243940176733077	0.311688991652962	0.224449098467004	0.399422907371944
ARID2	Coding	chr12	Original	677.0	0.0750025416666185	0.0298157489971551	0.575311195527786	0.205373623938655	0.0965515672671891
ARID2	Coding	chr12	parmigiano	341.0	0.904539587841618	0.435256670847271	0.915822045493324	0.635985756095546	0.816479161231804
ARID2	Microglia	chr12	Original	1397.0	0.14450178016032	0.130692188385994	0.221470491570911	0.372919895005216	0.350440007427774
ARID2	Microglia	chr12	parmigiano	211.0	0.192988886784455	0.594791838272426	0.268943341177514	0.239679262762886	0.443627317980088
ARID2	Neuron	chr12	Original	1305.0	0.158785922657293	0.0960314454043781	0.257141073753871	0.29619212945024	0.299837902630371
ARID2	Neuron	chr12	parmigiano	128.0	0.0890315946541462	0.118276680644871	0.661502423142176	0.200202454890188	0.170645544962642
ARID2	Oligodendrocyte	chr12	Original	1326.0	0.238628117238242	0.212253935327818	0.402080587067945	0.365903442696084	0.553142120537304
ARID2	Oligodendrocyte	chr12	parmigiano	166.0	0.935962029113241	0.159424519068601	0.743725434299749	0.192881289210206	0.213175961742979
ARID3A	Astrocyte	chr19	Original	2163.0	0.0470422876377594	0.0120094920598828	0.24116613135239	0.131980422421687	0.0213910414552546
ARID3A	Astrocyte	chr19	parmigiano	211.0	0.052942869150165	0.225377485371502	0.0227166523079303	0.309212959682654	0.154616527912569
ARID3A	Coding	chr19	Original	734.0	0.164260736138203	0.0937067895750151	0.355737521048636	0.481513725716545	0.105092554710111
ARID3A	Coding	chr19	parmigiano	304.0	0.753096997105	0.661917809476805	0.851800096634598	0.789009344038154	0.37373729105935
ARID3A	Microglia	chr19	Original	2003.0	0.102517619225316	0.0236511929391151	0.209684285134202	0.416079968817407	0.0639666310000887
ARID3A	Microglia	chr19	parmigiano	312.0	0.707444801782288	0.456207735140807	0.537028542414906	0.473208791134129	0.564798899906726
ARID3A	Neuron	chr19	Original	2203.0	0.0822913660033169	0.0250652991311119	0.172546649628878	0.422898315575696	0.0701965704495734
ARID3A	Neuron	chr19	parmigiano	154.0	0.219048413076352	0.189518257321684	0.345815045169762	0.574055418704656	0.743737577721782
ARID3A	Oligodendrocyte	chr19	Original	2341.0	0.0605522100377966	0.0201701485966791	0.230409952504669	0.332052554479899	0.0385992391365716
ARID3A	Oligodendrocyte	chr19	parmigiano	428.0	0.0275640417946093	0.164806139085012	0.0905883977058191	0.0886442903717533	0.140914459937236
ARID3B	Astrocyte	chr15	Original	939.0	0.598719256754664	0.447223194503192	0.553414780239903	0.705312088906499	0.834222628262041
ARID3B	Astrocyte	chr15	parmigiano	151.0	0.765686837743421	0.741010640985818	0.639066902153489	0.538236270252522	0.760283196208046
ARID3B	Coding	chr15	Original	395.0	0.169210000177412	0.145380287338784	0.457116148840825	0.162086644666777	0.408969364289251
ARID3B	Coding	chr15	parmigiano	171.0	0.487431554139962	0.514284922226933	0.773202380039293	0.542363373231464	0.466729521999461
ARID3B	Microglia	chr15	Original	847.0	0.310916803532072	0.45566121638444	0.259577743325946	0.364621258606482	0.54538608781545
ARID3B	Microglia	chr15	parmigiano	176.0	0.274973497027348	0.449446927709707	0.116366291732758	0.281762934660591	0.0603806768575201
ARID3B	Neuron	chr15	Original	943.0	0.215273167603269	0.219725790664028	0.618232027461638	0.489527983210885	0.693113095369122
ARID3B	Neuron	chr15	parmigiano	80.0	0.0759930833886445	0.0429313380941682	0.620067652882758	0.435268000934169	0.1916349331822
ARID3B	Oligodendrocyte	chr15	Original	1100.0	0.254052336445917	0.439859612288467	0.153608388484549	0.291477107018975	0.427892269945515
ARID3B	Oligodendrocyte	chr15	parmigiano	273.0	0.292906199048778	0.503440634205436	0.0832270255945006	0.186354014969109	0.0462650788701273
ARID3C	Coding	chr9	Original	100.0	0.991108358337693	0.994197249252302	0.883470123124155	0.600257270230251	0.958124430695557
ARID3C	Coding	chr9	parmigiano	55.0	0.992250063160774	0.988463221748866	0.706652286920641	0.93820187639368	0.875113972050644
ARID3C	Neuron	chr9	Original	590.0	0.948002123026792	0.722530435516972	0.122357774873835	0.918015298151141	0.362774829033961
ARID3C	Neuron	chr9	parmigiano	125.0	0.795894473342773	0.494448615132014	0.571491799776901	0.970167721289036	0.930209621812532
ARID3C	Oligodendrocyte	chr9	Original	631.0	0.95592430181936	0.811366638649108	0.701317865825247	0.986476289861501	0.989092994082766
ARID3C	Oligodendrocyte	chr9	parmigiano	208.0	0.881005095685405	0.809090198258477	0.287924191131979	0.947475821267612	0.798682163015806
ARID4A	Astrocyte	chr14	Original	1088.0	0.207001545585458	0.46058698495281	0.628935284609618	0.0542739095939785	0.576678638547305
ARID4A	Astrocyte	chr14	parmigiano	355.0	0.0494007472081214	0.646336591306264	0.0130682365139333	0.0010142741479172	0.025589402307573
ARID4A	Coding	chr14	Original	397.0	0.6807103310316	0.647949321979625	0.831288066124844	0.517037772445331	0.492125642918603
ARID4A	Coding	chr14	parmigiano	306.0	0.752717127081497	0.658331063079221	0.951793775711373	0.835861610583051	0.635895058388799
ARID4A	Microglia	chr14	Original	1154.0	0.0706135914381121	0.58135192421842	0.449698753284819	0.0853401538622164	0.569485774546748
ARID4A	Microglia	chr14	parmigiano	381.0	0.0410467398202258	0.338897036071625	0.0596953430551785	0.0275930326783913	0.189635277114917
ARID4A	Neuron	chr14	Original	1110.0	0.120952448934622	0.320189360628616	0.514187509470574	0.0379982905736933	0.468121978970285
ARID4A	Neuron	chr14	parmigiano	248.0	0.848467009179129	0.848048534972237	0.44449994927659	0.123113873553917	0.594745643658296
ARID4A	Oligodendrocyte	chr14	Original	985.0	0.0630458625626014	0.173420807213919	0.628858522611851	0.0035226378416231	0.27797884868262
ARID4A	Oligodendrocyte	chr14	parmigiano	376.0	0.520780567543109	0.373055307632359	0.090001712273674	0.025639228576166	0.0769485494662379
ARID4B	Astrocyte	chr1	Original	1609.0	0.329063427143818	0.228586467412728	0.870531700897103	0.403924971263617	0.57408656739674
ARID4B	Astrocyte	chr1	parmigiano	254.0	0.308921211243433	0.617145906633646	0.205987183430247	0.660376391728264	0.497587672591452
ARID4B	Coding	chr1	Original	673.0	0.30481039809319	0.351172072100793	0.615289698922492	0.268837255620484	0.665840074667947
ARID4B	Coding	chr1	parmigiano	361.0	0.251884677869725	0.30361898566194	0.815560129179893	0.495637553608057	0.46392364401592
ARID4B	Microglia	chr1	Original	1659.0	0.305079405816981	0.28566188606064	0.905725362944932	0.375788613381594	0.45572805013391
ARID4B	Microglia	chr1	parmigiano	301.0	0.519750962717485	0.756101359751984	0.488747803422123	0.75160681542573	0.872055566511165
ARID4B	Neuron	chr1	Original	1725.0	0.209282066312079	0.199440519002773	0.824539649055317	0.397324983509469	0.536187887061597
ARID4B	Neuron	chr1	parmigiano	195.0	0.595203108366188	0.552745380670596	0.779732063747837	0.941506468263587	0.632842871387403
ARID4B	Oligodendrocyte	chr1	Original	1636.0	0.451389312894943	0.270896709341773	0.943480447153586	0.391770395545827	0.707360978423014
ARID4B	Oligodendrocyte	chr1	parmigiano	324.0	0.355367783411778	0.69548992322683	0.263659262121979	0.884343082634276	0.617073984702758
ARID5A	Astrocyte	chr2	Original	755.0	0.0339176309720475	0.0329544001457392	0.0065830518483341	0.0533685322170029	0.0041708295275757
ARID5A	Astrocyte	chr2	parmigiano	201.0	0.785759615070958	0.281365556153533	0.56485606790403	0.301455961509958	0.338077985424055
ARID5A	Coding	chr2	Original	208.0	0.140342311373502	0.0783560215938063	0.39794054105856	0.0986470301947849	0.238028242177239
ARID5A	Coding	chr2	parmigiano	119.0	0.183690700000807	0.0982217276803546	0.605784995254396	0.356212860914563	0.117746719702667
ARID5A	Microglia	chr2	Original	547.0	0.307633906158751	0.410449733841995	0.24539419197011	0.213034933513972	0.249737807016728
ARID5A	Microglia	chr2	parmigiano	158.0	0.132120639070014	0.0672723931256679	0.251608995692343	0.594983081472099	0.153315350833427
ARID5A	Neuron	chr2	Original	861.0	0.0059230100669093	0.0280989484870582	0.0005542991049575	0.0020796087991219	0.0013807904073032
ARID5A	Neuron	chr2	parmigiano	129.0	0.763619646333041	0.900893908870301	0.496453679830612	0.850289768528496	0.895310334913732
ARID5A	Oligodendrocyte	chr2	Original	704.0	0.0418119155926504	0.0544464248000948	0.009286949076442	0.0392155468342413	0.0104030890268606
ARID5A	Oligodendrocyte	chr2	parmigiano	194.0	0.96470344649037	0.482847405790302	0.624205745861913	0.633968944804106	0.4425953907626
ARID5B	Astrocyte	chr10	Original	1263.0	0.395205765943874	0.115324464098332	0.932670740322981	0.896957004549302	0.552886857865166
ARID5B	Astrocyte	chr10	parmigiano	217.0	0.0653852330862796	0.235643552495567	0.0185426962832168	0.340626070037009	0.143444332958813
ARID5B	Coding	chr10	Original	465.0	0.0763968322828367	0.0273606786562384	0.985819930975584	0.615113422570847	0.242391214757958
ARID5B	Coding	chr10	parmigiano	272.0	0.0482409135102879	0.0173579722008294	0.553243496048246	0.109884953695723	0.285250466994936
ARID5B	Microglia	chr10	Original	1283.0	0.377364949624446	0.118672155699177	0.908520362697655	0.711506260184507	0.589199543455102
ARID5B	Microglia	chr10	parmigiano	211.0	0.254023808505322	0.429610698008311	0.595047984745805	0.575671025332515	0.369251617132572
ARID5B	Neuron	chr10	Original	1272.0	0.407819731714098	0.116742339705855	0.915616398959198	0.674009106709652	0.566140792542176
ARID5B	Neuron	chr10	parmigiano	143.0	0.265024174152141	0.334978906973994	0.094368909132974	0.168358064350887	0.0607032092094478
ARID5B	Oligodendrocyte	chr10	Original	1266.0	0.328267880011484	0.116300926190451	0.896640304426894	0.499150207044373	0.56059099088747
ARID5B	Oligodendrocyte	chr10	parmigiano	250.0	0.143468584646011	0.588191849879604	0.122338130281766	0.353811894533389	0.285116902494207
ARIH1	Astrocyte	chr15	Original	1541.0	0.901211445250393	0.658062609986986	0.923542624824993	0.921876549388659	0.865739944343876
ARIH1	Astrocyte	chr15	parmigiano	96.0	0.951308946001309	0.825567596913654	0.538230824450397	0.629909877305349	0.632400166371525
ARIH1	Coding	chr15	Original	1115.0	0.923950897713473	0.653570645320017	0.943948770399273	0.582093129799448	0.843197758938831
ARIH1	Coding	chr15	parmigiano	442.0	0.930713642417788	0.19042246475317	0.619345168760057	0.311472119632591	0.349190948862027
ARIH1	Microglia	chr15	Original	1637.0	0.875196289810392	0.683645690607285	0.813040689908101	0.935027519204711	0.75530113701144
ARIH1	Microglia	chr15	parmigiano	152.0	0.94782336811671	0.88164457938844	0.662070919464241	0.913245774250533	0.918188566488626
ARIH1	Neuron	chr15	Original	1905.0	0.847507825082303	0.488357615037288	0.552892901279025	0.433482206733058	0.586202454927466
ARIH1	Neuron	chr15	parmigiano	179.0	0.94330483500043	0.812223155225391	0.331019369819769	0.808770921773878	0.709371801862514
ARIH1	Oligodendrocyte	chr15	Original	1761.0	0.97462374682476	0.428667848151652	0.999317425310092	0.598042579509554	0.604057713689405
ARIH1	Oligodendrocyte	chr15	parmigiano	219.0	0.962551826881751	0.951784815583852	0.941686784446545	0.800710054663544	0.777677243717622
ARIH2	Astrocyte	chr3	Original	1252.0	0.907899079715986	0.859942891494172	0.168862208957961	0.961953364566257	0.484613205203813
ARIH2	Astrocyte	chr3	parmigiano	288.0	0.949268225685469	0.985953986567181	0.879887627548763	0.921965993517788	0.774653194598966
ARIH2	Coding	chr3	Original	495.0	0.770142352886688	0.958278548991264	0.959038569573363	0.804147865569698	0.702669617293577
ARIH2	Coding	chr3	parmigiano	256.0	0.792936474302697	0.834712131227218	0.693933056436596	0.759915553230892	0.278344178989461
ARIH2	Microglia	chr3	Original	991.0	0.716576687041639	0.874207056839958	0.518070245295692	0.951316833461391	0.689315804651549
ARIH2	Microglia	chr3	parmigiano	189.0	0.906492863900304	0.975924198160997	0.972223746104843	0.927024841372901	0.341674647875971
ARIH2	Neuron	chr3	Original	1204.0	0.897041631464236	0.851397490007163	0.152833511848858	0.913997100491998	0.359898352469537
ARIH2	Neuron	chr3	parmigiano	193.0	0.949571206361056	0.988654221266021	0.72354434516706	0.883039388951524	0.992904828852655
ARIH2	Oligodendrocyte	chr3	Original	1226.0	0.854350507448877	0.858750511104673	0.372131828212716	0.935444915410694	0.492651598697163
ARIH2	Oligodendrocyte	chr3	parmigiano	286.0	0.927058655178655	0.963677030405615	0.286466178697414	0.928806949525271	0.880913796128421
ARL1	Astrocyte	chr12	Original	587.0	0.554851512636502	0.60963408283164	0.28327713081807	0.231642323926545	0.132754396910346
ARL1	Astrocyte	chr12	parmigiano	102.0	0.710477211761446	0.38391120007277	0.35860207821369	0.746874512315778	0.51083182151573
ARL1	Coding	chr12	Original	227.0	0.836471875742389	0.755030348913761	0.866106504003284	0.957643618687407	0.483314504206764
ARL1	Coding	chr12	parmigiano	113.0	0.866712585016922	0.968925018361782	0.334787093752094	0.781787154211152	0.718394590265837
ARL1	Microglia	chr12	Original	592.0	0.161701249169989	0.280985994148141	0.43998538444503	0.209712670528034	0.208326629995953
ARL1	Microglia	chr12	parmigiano	132.0	0.146831120476928	0.0812558257568411	0.554641095428522	0.420215111065977	0.281531483429399
ARL1	Neuron	chr12	Original	631.0	0.0447651982714286	0.059024563416268	0.288751088804446	0.204279695819248	0.0389456829061925
ARL1	Neuron	chr12	parmigiano	83.0	0.937784873018013	0.939678436718629	0.347348212744829	0.675146387669687	0.428016662533865
ARL1	Oligodendrocyte	chr12	Original	545.0	0.15558113260984	0.180470627920535	0.944567286348794	0.414161840988348	0.189487710280752
ARL1	Oligodendrocyte	chr12	parmigiano	147.0	0.327852868662348	0.2223360137927	0.743906531205238	0.853791188513686	0.400017081170184
ARL10	Astrocyte	chr5	Original	1314.0	0.0586460657218395	0.123173293219151	0.160117911617681	0.112869333755982	0.201575122650919
ARL10	Astrocyte	chr5	parmigiano	235.0	0.864737722036811	0.915137547538935	0.984154821020893	0.793931077812478	0.63627606712799
ARL10	Coding	chr5	Original	925.0	0.0309769329563035	0.113927552765274	0.0716159068212977	0.0351060661534542	0.0736723947970598
ARL10	Coding	chr5	parmigiano	509.0	0.147116456757707	0.301935093525622	0.0970063364848641	0.38267215359735	0.176202686241465
ARL10	Microglia	chr5	Original	1443.0	0.0563407205729478	0.135331710297589	0.111558756149248	0.0737647908587777	0.172607550699553
ARL10	Microglia	chr5	parmigiano	318.0	0.0375314879344963	0.0908024665165098	0.0510777753396675	0.0032657913218308	0.0062089199022668
ARL10	Neuron	chr5	Original	1271.0	0.0634100122352526	0.106626884930488	0.175433078134921	0.0767661713208764	0.154309507142074
ARL10	Neuron	chr5	parmigiano	129.0	0.574351259950798	0.454474304877957	0.607587537662103	0.656189055378397	0.57696401515823
ARL10	Oligodendrocyte	chr5	Original	1446.0	0.0697674230161347	0.109184901905002	0.372662730959783	0.1010700541314	0.130729934342065
ARL10	Oligodendrocyte	chr5	parmigiano	293.0	0.0277874772268203	0.16413649678747	0.184159509405643	0.0438082061739888	0.114392242469846
ARL11	Coding	chr13	Original	193.0	0.181814816498468	0.273217076577009	0.21673789765908	0.880746974148747	0.708583524670228
ARL11	Coding	chr13	parmigiano	78.0	0.722383404916221	0.451981159276733	0.415782502568968	0.962284711151872	1.0
ARL11	Microglia	chr13	Original	827.0	0.259394869816601	0.116219860672441	0.493836619507519	0.542749222219697	0.294727737734763
ARL11	Microglia	chr13	parmigiano	191.0	0.535676161457088	0.513623555648264	0.600364076607808	0.723635652318819	0.897334900179957
ARL13B	Astrocyte	chr3	Original	910.0	0.230573495120176	0.365981627172668	0.195326616298304	0.195659353648763	0.217370785755457
ARL13B	Astrocyte	chr3	parmigiano	217.0	0.838092227407947	0.834002847575079	0.551749676483798	0.910038649496745	0.892092823921057
ARL13B	Coding	chr3	Original	321.0	0.113654022816357	0.307239932090502	0.0800809782885766	0.02025417492921	0.0282631372422296
ARL13B	Coding	chr3	parmigiano	213.0	0.116294669611521	0.328518709080973	0.228363566912032	0.044795519187696	0.154254920425521
ARL13B	Microglia	chr3	Original	885.0	0.258487999070042	0.379747035957321	0.203157402678522	0.185610221310535	0.206925986926773
ARL13B	Microglia	chr3	parmigiano	224.0	0.287433538468686	0.373933224076027	0.183202043901829	0.0592412184403793	0.0552835244467778
ARL13B	Neuron	chr3	Original	887.0	0.265080867984516	0.447214999281833	0.219078140857116	0.185922116958699	0.188468067719105
ARL13B	Neuron	chr3	parmigiano	167.0	0.929045095618406	0.643320475253012	0.987441712150197	0.566595086716601	0.542296488675747
ARL13B	Oligodendrocyte	chr3	Original	911.0	0.238031525309922	0.343935765747897	0.314077680104454	0.171140543775842	0.300221181978391
ARL13B	Oligodendrocyte	chr3	parmigiano	245.0	0.274818613044246	0.38489431237839	0.353380560296766	0.0639094441990244	0.0937396649739094
ARL14	Coding	chr3	Original	68.0	0.657045188453946	0.571098724878127	0.422349733646858	0.810116566713595	0.477232796737264
ARL14	Coding	chr3	parmigiano	32.0	0.830546425723913	0.851153487723248	0.582469808286773	0.944929043252454	0.768364860673212
ARL14EP	Astrocyte	chr11	Original	415.0	0.457859133300395	0.385176718063259	0.0673779184317463	0.790337470852716	0.207449125572817
ARL14EP	Astrocyte	chr11	parmigiano	48.0	0.511809524535026	0.234342601449361	0.438797472387702	0.637523345916006	0.346077176862392
ARL14EP	Coding	chr11	Original	301.0	0.725017671610549	0.324386537544306	0.113569036830781	0.839380696040712	0.316520304448615
ARL14EP	Coding	chr11	parmigiano	179.0	0.802499641935675	0.652334379773594	0.45746781390957	0.611197565041888	0.521410846728915
ARL14EP	Microglia	chr11	Original	470.0	0.361215512868061	0.422358569262303	0.0484126699084719	0.660605948628295	0.159363845546404
ARL14EP	Microglia	chr11	parmigiano	48.0	0.465304807649518	0.35652419623306	0.544128088896743	0.761483441443008	0.462357300920325
ARL14EP	Neuron	chr11	Original	474.0	0.609880609067158	0.48573121335391	0.106776806333495	0.810521640960859	0.292019283107239
ARL14EP	Neuron	chr11	parmigiano	38.0	0.437684905642056	0.273785304611654	0.72396448177334	0.485342683308024	0.344388119940388
ARL14EP	Oligodendrocyte	chr11	Original	415.0	0.439159112339914	0.385176718063259	0.0673779184317463	0.802694041014585	0.223907465291781
ARL14EP	Oligodendrocyte	chr11	parmigiano	50.0	0.702900693924472	0.60539383001397	0.779534770882894	0.903568503201157	0.707237238002618
ARL14EPL	Coding	chr5	Original	133.0	0.706178612834952	0.828901917170109	0.833091193654174	0.947875326918565	0.905670101269234
ARL14EPL	Coding	chr5	parmigiano	69.0	0.136497799766172	0.0961634934797414	0.126478367701127	0.772144208109074	0.289686931885145
ARL15	Astrocyte	chr5	Original	1575.0	0.156039054679973	0.0491656328116487	0.106454087021869	0.447333651947173	0.241284403030082
ARL15	Astrocyte	chr5	parmigiano	121.0	0.294501085622905	0.377325525604381	0.176644627770022	0.713987487965254	0.59501933290479
ARL15	Coding	chr5	Original	254.0	0.823939880872697	0.908089109982609	0.369133244446053	0.608886023133873	0.864276688269581
ARL15	Coding	chr5	parmigiano	146.0	0.361317635367872	0.353632252903527	0.283906154409516	0.629050949077191	0.698838049203129
ARL15	Microglia	chr5	Original	1424.0	0.16268356172255	0.0249908935000489	0.401580665255066	0.456843450243974	0.164386220189577
ARL15	Microglia	chr5	parmigiano	62.0	0.497251738749925	0.576110455147596	0.417371854871661	0.692813409085148	0.560382565758775
ARL15	Neuron	chr5	Original	1320.0	0.138704052272659	0.030661878809759	0.274664842655393	0.467284885838328	0.157584618560206
ARL15	Neuron	chr5	parmigiano	46.0	0.207997160850201	0.330909640341768	0.322972751466354	0.263769379844191	0.304919219633716
ARL15	Oligodendrocyte	chr5	Original	1352.0	0.171256203991882	0.0245811882717947	0.411803937613452	0.465184655292409	0.170929545039104
ARL15	Oligodendrocyte	chr5	parmigiano	91.0	0.698714137302641	0.66571420638705	0.766731617938741	0.602404082453854	0.677617028994227
ARL16	Astrocyte	chr17	Original	575.0	0.757448615404179	0.892012174714129	0.528786762938402	0.413388168154064	0.693307756741851
ARL16	Astrocyte	chr17	parmigiano	157.0	0.381215603199713	0.583755792236964	0.517083947166876	0.953573174590499	0.692530842798576
ARL16	Coding	chr17	Original	211.0	0.330503354239685	0.712548886208255	0.115772124976027	0.260974622850662	0.19625029595918
ARL16	Coding	chr17	parmigiano	105.0	0.0967346147020631	0.640237321366374	0.849324397060796	0.32983374732239	0.881711609432277
ARL16	Microglia	chr17	Original	598.0	0.594933926366396	0.824688704386806	0.543815388411168	0.418616036636065	0.588757266648867
ARL16	Microglia	chr17	parmigiano	216.0	0.129935004011786	0.403224753582853	0.8655046255268	0.506368175458348	0.848856233170269
ARL16	Neuron	chr17	Original	582.0	0.58367165068415	0.737314986182748	0.20635520403285	0.584522483771219	0.506622760855951
ARL16	Neuron	chr17	parmigiano	132.0	0.0931126974854208	0.382338005799212	0.294907674893978	0.187674370117182	0.534143753642896
ARL16	Oligodendrocyte	chr17	Original	692.0	0.661943020932221	0.873811105163102	0.55110497077444	0.89636700277227	0.701759589357517
ARL16	Oligodendrocyte	chr17	parmigiano	200.0	0.661463947437661	0.741407935706537	0.765201807366854	0.897213980791828	0.701283246721086
ARL17A	Coding	chr17	Original	477.0	0.944345866503727	0.756671101605757	0.963956806638968	0.831399966235622	0.937675242850668
ARL17A	Coding	chr17	parmigiano	329.0	0.98613994152621	0.996038866347959	0.419546364576087	0.591888154471943	0.757968385020633
ARL17B	Coding	chr17	Original	244.0	0.159240093931774	0.193449403792318	0.418578607019216	0.0384748289028662	0.154973149007016
ARL17B	Coding	chr17	parmigiano	191.0	0.281772727464935	0.207966515432945	0.377209010273312	0.114343283994586	0.111670670943323
ARL2	Astrocyte	chr11	Original	491.0	0.699428731199059	0.638908562986104	0.255429926557783	0.472459249414739	0.446397301179016
ARL2	Astrocyte	chr11	parmigiano	136.0	0.743673454121371	0.687039872390592	0.820058102049821	0.963383487374066	0.864703669383169
ARL2	Coding	chr11	Original	132.0	0.317946887932509	0.23775117626628	0.409144348547711	0.130960242068426	0.20976114468267
ARL2	Coding	chr11	parmigiano	49.0	0.451039559297571	0.392590334871069	0.512335040735883	0.511527807747192	0.23771150293879
ARL2	Microglia	chr11	Original	562.0	0.0001616729743408	0.279073065612032	0.261973575247354	0.111473982769522	0.280669556461559
ARL2	Microglia	chr11	parmigiano	141.0	5.36934934045608e-05	0.198769272487135	0.0932687036310451	0.103458590717233	0.294877787931646
ARL2	Neuron	chr11	Original	648.0	0.771677694332286	0.741392149994759	0.321784678254273	0.76575326617673	0.53669992429817
ARL2	Neuron	chr11	parmigiano	119.0	0.737011432334145	0.564636845954369	0.627078599188631	0.728103425676543	0.903227793952544
ARL2	Oligodendrocyte	chr11	Original	586.0	0.757443811467584	0.743883323130172	0.327631821536055	0.983636596219979	0.574372768262182
ARL2	Oligodendrocyte	chr11	parmigiano	211.0	0.839541738103986	0.688675580417495	0.803310367694748	0.758263690194353	0.835528774570436
ARL2-SNX15	Astrocyte	chr11	Original	919.0	0.814427211981437	0.883000143466869	0.0248544808884962	0.790139203360247	0.163152992110253
ARL2-SNX15	Astrocyte	chr11	parmigiano	161.0	0.732254088564135	0.737307694573703	0.559603118462596	0.905614957507869	0.695257681734889
ARL2-SNX15	Coding	chr11	Original	500.0	0.296320420608172	0.620690495531767	0.0135026774905146	0.209721260968686	0.0879971320207183
ARL2-SNX15	Coding	chr11	parmigiano	184.0	0.427917117046657	0.59670509705078	0.163032710110522	0.735663861379866	0.51644965237636
ARL2-SNX15	Microglia	chr11	Original	990.0	0.0002807591969496	0.664733422776094	0.0271849987788957	0.545287625597428	0.101776271866499
ARL2-SNX15	Microglia	chr11	parmigiano	189.0	0.0001046521503005	0.427625669969612	0.0628931644714208	0.440835227721373	0.206128767748943
ARL2-SNX15	Neuron	chr11	Original	1075.0	0.797978408181497	0.916984289290353	0.0333376702110737	0.835640478131554	0.181240640808519
ARL2-SNX15	Neuron	chr11	parmigiano	148.0	0.721394100679889	0.671825736068392	0.463485661742358	0.945854210766721	0.619235532867202
ARL2-SNX15	Oligodendrocyte	chr11	Original	1014.0	0.750758309644132	0.913745141091451	0.0379422354736636	0.826133700953284	0.182356610923044
ARL2-SNX15	Oligodendrocyte	chr11	parmigiano	253.0	0.945724745457332	0.862792424214049	0.992070212165283	0.830704057045233	0.919467184513114
ARL2BP	Astrocyte	chr16	Original	716.0	0.953770459966389	0.311550976316378	0.940073224762463	0.430125489867149	0.468619551960542
ARL2BP	Astrocyte	chr16	parmigiano	194.0	0.0544079444965802	0.375030523899247	0.0077801221353812	0.0360121962640834	0.0070712174486963
ARL2BP	Coding	chr16	Original	326.0	0.965292868483391	0.213585195325864	0.39110777493504	0.852313996500542	0.680308590394428
ARL2BP	Coding	chr16	parmigiano	173.0	0.874966272523704	0.949250320229711	0.20104708073079	0.481222916485403	0.137806858246072
ARL2BP	Microglia	chr16	Original	808.0	0.947344004211927	0.436752326129128	0.962887745597276	0.131646600953712	0.573340776930234
ARL2BP	Microglia	chr16	parmigiano	154.0	0.888942451879114	0.876817791228546	0.33634545519035	0.802316851071976	0.431969015176818
ARL2BP	Neuron	chr16	Original	751.0	0.942448908475607	0.360640259511116	0.900423841497161	0.219871300827959	0.560046410835937
ARL2BP	Neuron	chr16	parmigiano	110.0	0.0463785414737871	0.148922419128172	0.0230873842351273	0.0020701672965645	0.0021889708523057
ARL2BP	Oligodendrocyte	chr16	Original	1074.0	0.941135374290882	0.157444175963131	0.502169798011829	0.749350841087021	0.519120908509266
ARL2BP	Oligodendrocyte	chr16	parmigiano	242.0	0.934047245942313	0.891068553701609	0.534429429544067	0.637330432738079	0.605557620435411
ARL3	Astrocyte	chr10	Original	695.0	0.682258924201506	0.812050470496475	0.141517177222103	0.458635069955408	0.182184272774833
ARL3	Astrocyte	chr10	parmigiano	144.0	0.282112274233025	0.272581786782445	0.241179537836787	0.323850246121715	0.276850554848455
ARL3	Coding	chr10	Original	206.0	0.514152306612608	0.463832317958016	0.564960427410661	0.773907514153143	0.640341087643388
ARL3	Coding	chr10	parmigiano	96.0	0.0604659262673392	0.0800298859712064	0.0247328855235192	0.271666940812992	0.170056612126284
ARL3	Microglia	chr10	Original	639.0	0.669744821248039	0.683533802198336	0.396716650399707	0.636801256235231	0.67138870604453
ARL3	Microglia	chr10	parmigiano	173.0	0.282109258800854	0.332042990035715	0.215715653448918	0.369722564864093	0.321851704971892
ARL3	Neuron	chr10	Original	556.0	0.438314790223565	0.500955933670985	0.112450809552925	0.31379116924127	0.142311599917408
ARL3	Neuron	chr10	parmigiano	94.0	0.126602306541428	0.0982478678865808	0.148478429288588	0.359258246658291	0.103967773131634
ARL3	Oligodendrocyte	chr10	Original	614.0	0.594022182419933	0.641558483528702	0.419318509353721	0.910619776749916	0.640571507672236
ARL3	Oligodendrocyte	chr10	parmigiano	168.0	0.439464154457887	0.413147658776613	0.499850995898376	0.841760699198593	0.626820842608238
ARL4A	Astrocyte	chr7	Original	406.0	0.920749669408633	0.7993386100175	0.475765896582714	0.352774321252764	0.672440966544605
ARL4A	Astrocyte	chr7	parmigiano	137.0	0.12367654003373	0.350708315545159	0.0119161863701451	0.152573220701358	0.0364084393634218
ARL4A	Coding	chr7	Original	228.0	0.380431421515726	0.474168704870161	0.861935879088027	0.245682962114832	0.438741706643877
ARL4A	Coding	chr7	parmigiano	139.0	0.604213967011725	0.131065519699038	0.188767803050716	0.203985694902722	0.109705062581867
ARL4A	Microglia	chr7	Original	303.0	0.936943033014489	0.720328650878406	0.834228379475495	0.84801474503696	0.730820348692305
ARL4A	Microglia	chr7	parmigiano	82.0	0.463540135061307	0.332842329350886	0.0256915019449478	0.210644697881905	0.0536767373032561
ARL4A	Neuron	chr7	Original	313.0	0.940074249335805	0.722351342440483	0.924320132664422	0.718468933589883	0.712602841625029
ARL4A	Neuron	chr7	parmigiano	75.0	0.938048907314829	0.659316861962873	0.08387048559365	0.374861788968916	0.170705741040283
ARL4A	Oligodendrocyte	chr7	Original	342.0	0.930790004913558	0.679605343350254	0.425430310105196	0.396964197712759	0.464809596148476
ARL4A	Oligodendrocyte	chr7	parmigiano	101.0	0.31108218532034	0.130145322837328	0.26468276340924	0.181080372735457	0.111364422393
ARL4C	Astrocyte	chr2	Original	386.0	0.489829575217923	0.182085869265273	0.0547351349418937	0.626276313124656	0.359137627709878
ARL4C	Astrocyte	chr2	parmigiano	64.0	0.905426118554285	0.627052396213891	0.812356239311269	0.584212422972938	0.525751934223424
ARL4C	Coding	chr2	Original	215.0	0.112802976504038	0.0272905719807772	0.0081832838799977	0.352592306322478	0.108744260298153
ARL4C	Coding	chr2	parmigiano	110.0	0.11268299337409	0.0544667779656491	0.162407189989339	0.311018056062555	0.0687422970173907
ARL4C	Microglia	chr2	Original	331.0	0.30043957289973	0.0987535764551511	0.0819539582627852	0.625572133374691	0.316651257318319
ARL4C	Microglia	chr2	parmigiano	28.0	0.648708926336679	0.577781870927812	0.615926476057622	0.854253824240713	0.74038371804795
ARL4C	Neuron	chr2	Original	287.0	0.255662375248568	0.0895591876671983	0.0447670131578697	0.652350604933021	0.274297607108927
ARL4C	Neuron	chr2	parmigiano	36.0	0.762779201441249	0.323606489994203	0.941603826084535	0.923530671522735	0.732461005719034
ARL4C	Oligodendrocyte	chr2	Original	446.0	0.279083376336352	0.148999980001846	0.17434613905092	0.654883041479747	0.377520730817272
ARL4C	Oligodendrocyte	chr2	parmigiano	59.0	0.301403108058396	0.138369882297295	0.872105129898922	0.58295599985534	0.493509967054269
ARL4D	Astrocyte	chr17	Original	600.0	0.276794052316696	0.0891388161788974	0.587734912915758	0.362956446930241	0.184099233085418
ARL4D	Astrocyte	chr17	parmigiano	164.0	0.063420675021683	0.0435564463807155	0.180534523670062	0.353204723026002	0.187878485058577
ARL4D	Coding	chr17	Original	90.0	0.0077119852330855	0.340754039020361	0.2971985218639	0.257528333627614	0.742960243127881
ARL4D	Coding	chr17	parmigiano	36.0	1.74803369001886e-05	0.0118123767036304	8.43294917724702e-05	0.0003223823296797	0.0157693759702743
ARL4D	Microglia	chr17	Original	584.0	0.639104232127826	0.406229100582182	0.905440813912066	0.733539459232098	0.403963391483018
ARL4D	Microglia	chr17	parmigiano	93.0	0.533104034373582	0.394211160834131	0.766925793048281	0.309214089744157	0.660542997602554
ARL4D	Neuron	chr17	Original	300.0	0.605217634016109	0.347404379108186	0.820510414139894	0.72287141447948	0.491573393702663
ARL4D	Neuron	chr17	parmigiano	86.0	0.0131114144039282	0.0145016260756822	0.449504216777113	0.247205125785693	0.157638560388458
ARL4D	Oligodendrocyte	chr17	Original	531.0	0.656384191763735	0.512700275494459	0.509988589344672	0.724101099979211	0.575384336094065
ARL4D	Oligodendrocyte	chr17	parmigiano	127.0	0.767923339256425	0.294404954826684	0.51117794847174	0.109787040217419	0.330978755428169
ARL5A	Astrocyte	chr2	Original	700.0	0.584857482289493	0.477575501342393	0.765948707831341	0.758880872469252	0.542545284247579
ARL5A	Astrocyte	chr2	parmigiano	194.0	0.0224724595444484	0.688635026258561	0.959140882987982	0.958443955851207	0.696415344300735
ARL5A	Coding	chr2	Original	331.0	0.621077947252157	0.517923821501853	0.562638558574063	0.161965808796749	0.323590030229029
ARL5A	Coding	chr2	parmigiano	186.0	0.0186244664832727	0.178784821513411	0.533242391003888	0.892717539385	0.883719225750123
ARL5A	Microglia	chr2	Original	789.0	0.583932686654183	0.513713047826988	0.797274657866663	0.777865422388704	0.563383246820938
ARL5A	Microglia	chr2	parmigiano	256.0	0.0514694212493261	0.116658002220151	0.902628484183424	0.833391927999079	0.347490243402646
ARL5A	Neuron	chr2	Original	811.0	0.0594111703996824	0.420234909320507	0.441704944711736	0.032190256388599	0.444118069513186
ARL5A	Neuron	chr2	parmigiano	127.0	0.0175347577970626	0.195295742557955	0.36632860262681	0.788593382189153	0.648100115258087
ARL5A	Oligodendrocyte	chr2	Original	832.0	0.47669218331907	0.591534634908626	0.565001754461936	0.810015362151306	0.340715430979053
ARL5A	Oligodendrocyte	chr2	parmigiano	268.0	0.0120977126478989	0.139884496236701	0.960902018649079	0.829088014527069	0.273495297371306
ARL5B	Astrocyte	chr10	Original	630.0	0.528832863995387	0.520637372987495	0.591568889177975	0.427086450998796	0.105803854392207
ARL5B	Astrocyte	chr10	parmigiano	91.0	0.54334910680444	0.456578751179968	0.497967194172382	0.851784887486166	0.634499855327402
ARL5B	Coding	chr10	Original	415.0	0.697189512181237	0.376852861241512	0.555817622643618	0.232987739316152	0.0661128530540166
ARL5B	Coding	chr10	parmigiano	203.0	0.195977051432476	0.266822947034693	0.107221090295432	0.131094927619512	0.111354399930447
ARL5B	Microglia	chr10	Original	832.0	0.538362315830645	0.532392463950121	0.588312740196486	0.488021933282507	0.192144622898031
ARL5B	Microglia	chr10	parmigiano	103.0	0.661115575912759	0.545049691020261	0.60876950727964	0.743806349982611	0.667207588448773
ARL5B	Neuron	chr10	Original	677.0	0.578761710375097	0.608982185705742	0.512027359399312	0.445856043656251	0.167166699754564
ARL5B	Neuron	chr10	parmigiano	49.0	0.917644198128564	0.947445413248118	0.738906949564947	0.801796795524559	0.5827860946217
ARL5B	Oligodendrocyte	chr10	Original	658.0	0.329243389586468	0.462862364546348	0.350026379866301	0.459758635788999	0.10510620583378
ARL5B	Oligodendrocyte	chr10	parmigiano	116.0	0.126563858038735	0.272064536313427	0.0547719720736051	0.253446683365637	0.0975590339372036
ARL5C	Coding	chr17	Original	190.0	0.813663451434509	0.549973463481993	0.942384818172025	0.929353280162152	0.786419004440306
ARL5C	Coding	chr17	parmigiano	66.0	0.700105042565036	0.770766085410385	0.701312558452219	0.567106052161369	0.80210468247598
ARL5C	Microglia	chr17	Original	619.0	0.763896391486624	0.550394647119403	0.292282334143623	0.470373025525883	0.544118637067146
ARL5C	Microglia	chr17	parmigiano	159.0	0.630850942615065	0.635289178326683	0.60188304560043	0.877418647855965	0.592876393437196
ARL5C	Neuron	chr17	Original	848.0	0.690861843104493	0.590575886527408	0.790239725492193	0.350797471848355	0.697037492520812
ARL5C	Neuron	chr17	parmigiano	178.0	0.0932279513615597	0.0316100168025827	0.577246333020556	0.13199161280825	0.0318184411295267
ARL6	Astrocyte	chr3	Original	689.0	0.86461211854481	0.924695260052324	0.879958429670774	0.913450385735813	0.983597048237301
ARL6	Astrocyte	chr3	parmigiano	171.0	0.455101825054797	0.190598844519601	0.847625600555979	0.341417210402531	0.150870175398833
ARL6	Coding	chr3	Original	197.0	0.639182840921256	0.693870265313377	0.526002170828228	0.908891143021171	0.877039789596341
ARL6	Coding	chr3	parmigiano	118.0	0.111607642452107	0.576077718646322	0.0813486685578602	0.386334817545687	0.363974339610689
ARL6	Microglia	chr3	Original	584.0	0.768196915972765	0.897759151446039	0.628783777764695	0.969345082352409	0.762260300201619
ARL6	Microglia	chr3	parmigiano	147.0	0.828630729637798	0.599226020790555	0.795106437725543	0.35642180298347	0.651083518118419
ARL6	Neuron	chr3	Original	312.0	0.678571027104949	0.695570045521828	0.713908828525179	0.729928178487227	0.733021753014515
ARL6	Neuron	chr3	parmigiano	35.0	0.85842106272927	0.163300217404536	0.921016845436992	0.673212615229628	0.247520836304163
ARL6	Oligodendrocyte	chr3	Original	653.0	0.846004132391004	0.921564985713852	0.603085078529131	0.91466035809206	0.989496352165735
ARL6	Oligodendrocyte	chr3	parmigiano	123.0	0.50103297800809	0.293552874695164	0.560726570567925	0.463231825116736	0.255823487839968
ARL6IP1	Astrocyte	chr16	Original	474.0	0.121459261463995	0.485145195741998	0.023392649299818	0.578709827518015	0.448354788444621
ARL6IP1	Astrocyte	chr16	parmigiano	140.0	0.491450012861235	0.516095127063296	0.401005951527435	0.903496425284165	0.741769529278872
ARL6IP1	Coding	chr16	Original	174.0	0.566304793774405	0.829229861985119	0.51385783166674	0.11005961632973	0.876035533390751
ARL6IP1	Coding	chr16	parmigiano	105.0	0.726972228499627	0.57060725773292	0.265497654480476	0.112137339182063	0.364983969986902
ARL6IP1	Microglia	chr16	Original	510.0	0.274574602926415	0.402729372925381	0.232769753040561	0.662199478614545	0.663636945796554
ARL6IP1	Microglia	chr16	parmigiano	163.0	0.302977162919772	0.368803515695876	0.115541348346442	0.912900277387647	0.516299697649099
ARL6IP1	Neuron	chr16	Original	464.0	0.558333419203135	0.655383491441735	0.0634983521460024	0.896001813751273	0.680711513990751
ARL6IP1	Neuron	chr16	parmigiano	103.0	0.944002759775525	0.714659464083645	0.723241596424582	0.90701654785616	0.718092720001378
ARL6IP1	Oligodendrocyte	chr16	Original	781.0	0.787270016958446	0.651335440020003	0.900056413090379	0.501347635445071	0.567170552065648
ARL6IP1	Oligodendrocyte	chr16	parmigiano	291.0	0.750972640297419	0.489635064967439	0.508349289597397	0.798173844429397	0.640465419242124
ARL6IP4	Astrocyte	chr12	Original	504.0	0.622660038498523	0.731269717460684	0.145772166733381	0.340206243441068	0.47217816427265
ARL6IP4	Astrocyte	chr12	parmigiano	239.0	0.543198595420741	0.431061492745229	0.333379339588745	0.243104933751906	0.0647575985551428
ARL6IP4	Coding	chr12	Original	222.0	0.757445202620199	0.656172982398046	0.533528306921042	0.703753906905808	0.611319716173529
ARL6IP4	Coding	chr12	parmigiano	132.0	0.623876749511803	0.797517378935062	0.193232160419497	0.410897076236334	0.187786543929004
ARL6IP4	Microglia	chr12	Original	509.0	0.821426445196355	0.739025752219344	0.407275877301056	0.554927747872173	0.762231510205662
ARL6IP4	Microglia	chr12	parmigiano	292.0	0.566979545390588	0.487820521119643	0.967719038189669	0.173208731228558	0.671606428429097
ARL6IP4	Neuron	chr12	Original	444.0	0.736840677555328	0.767063892761476	0.354172762621677	0.816421863853341	0.681972014467909
ARL6IP4	Neuron	chr12	parmigiano	199.0	0.802161460686527	0.794652164386236	0.946410328916784	0.705808045552024	0.612601845132737
ARL6IP4	Oligodendrocyte	chr12	Original	795.0	0.435508338245106	0.871117335326074	0.0151471020226092	0.82515732707384	0.538661403165685
ARL6IP4	Oligodendrocyte	chr12	parmigiano	402.0	0.604954175220553	0.631385447983853	0.281084980515852	0.380601947952708	0.866914581406836
ARL6IP5	Astrocyte	chr3	Original	783.0	0.0175750526690341	0.686981834004625	0.855654093341511	0.0958691288301623	0.704280089732827
ARL6IP5	Astrocyte	chr3	parmigiano	203.0	0.0098628384394472	0.3668827508924	0.354523664926723	0.0664503548975361	0.652179815409422
ARL6IP5	Coding	chr3	Original	159.0	0.0021441658038261	0.327385904317935	0.537665139163895	0.0034185187646589	0.842611919000471
ARL6IP5	Coding	chr3	parmigiano	92.0	0.0015748168204883	0.0030934557844425	0.0037595050225384	0.0019730204508386	0.0075860640925625
ARL6IP5	Microglia	chr3	Original	684.0	0.0176661043690272	0.749106129649427	0.659638475973445	0.0820409064625508	0.974438301006282
ARL6IP5	Microglia	chr3	parmigiano	166.0	0.0098321403162708	0.206978615259157	0.933728917537217	0.0708764293215762	0.274825012273295
ARL6IP5	Neuron	chr3	Original	735.0	0.0166390849396736	0.680178233691475	0.879251774794978	0.062189436362698	0.664815501824677
ARL6IP5	Neuron	chr3	parmigiano	107.0	0.0025386591830337	0.0007765502027691	0.80746471906869	0.004299289713206	0.0112263639413656
ARL6IP5	Oligodendrocyte	chr3	Original	686.0	0.0174753122491009	0.769542423634772	0.45856210148228	0.0836318937301544	1.0
ARL6IP5	Oligodendrocyte	chr3	parmigiano	190.0	0.0063834837719221	0.133898412287176	0.854477621538615	0.0205570462736576	0.297691988905947
ARL6IP6	Astrocyte	chr2	Original	391.0	0.221873295750938	0.180257018657726	0.681829714886338	0.707423028516286	0.438488265966759
ARL6IP6	Astrocyte	chr2	parmigiano	184.0	0.177637647052999	0.0956953592839814	0.948248622286302	0.559325751776424	0.262428803817343
ARL6IP6	Coding	chr2	Original	223.0	0.199185198938966	0.212223223379318	0.470334428977238	0.622236311237002	0.334281828280841
ARL6IP6	Coding	chr2	parmigiano	139.0	0.22975207320371	0.530306099932402	0.164395059388294	0.469580629672117	0.551748845915004
ARL6IP6	Microglia	chr2	Original	471.0	0.20296314736731	0.342058454260976	0.242696080222299	0.714341817906925	0.228979310676572
ARL6IP6	Microglia	chr2	parmigiano	217.0	0.174679267328279	0.109189177179431	0.731851422025864	0.550509983875967	0.212317991003809
ARL6IP6	Neuron	chr2	Original	520.0	0.234351504526077	0.468140812168112	0.240715000101539	0.78661450250391	0.238938391486282
ARL6IP6	Neuron	chr2	parmigiano	185.0	0.65573624970294	0.0945852404899431	0.806285818331422	0.468344243216716	0.245969687949478
ARL6IP6	Oligodendrocyte	chr2	Original	494.0	0.237159514399427	0.372978522273663	0.233848161038867	0.769993087352682	0.18112245460181
ARL6IP6	Oligodendrocyte	chr2	parmigiano	224.0	0.227068503942135	0.122204833183461	0.838982955354442	0.61333785851979	0.230897325686993
ARL8A	Astrocyte	chr1	Original	548.0	0.64679061471372	0.822008627973986	0.758682680952089	0.705690218236762	0.463931517953426
ARL8A	Astrocyte	chr1	parmigiano	119.0	0.748465809220194	0.827047021277616	0.974939836400657	0.837240656237418	0.618995682383745
ARL8A	Coding	chr1	Original	113.0	0.549497361574868	0.632493860088306	0.713938091177341	0.811140991606677	0.561163381046351
ARL8A	Coding	chr1	parmigiano	58.0	0.712087145272426	0.749169055402066	0.626172583087793	0.905348626296959	0.638514325216529
ARL8A	Microglia	chr1	Original	336.0	0.769978733954375	0.740680175153743	0.910362476102987	0.890352522167593	0.725955652361869
ARL8A	Microglia	chr1	parmigiano	48.0	0.704793878230538	0.845717035340709	0.771538576448508	0.578552112391752	0.611616178626831
ARL8A	Neuron	chr1	Original	444.0	0.587900681182805	0.309955361618031	0.708833757898071	0.87002722539589	0.351502364119737
ARL8A	Neuron	chr1	parmigiano	48.0	0.705017314550633	0.689229615243164	0.900645287207723	0.611966108254671	0.472821024921733
ARL8A	Oligodendrocyte	chr1	Original	595.0	0.575510705383817	0.457730887722529	0.912323817792679	0.629153500651677	0.361483068577036
ARL8A	Oligodendrocyte	chr1	parmigiano	117.0	0.455594032442982	0.387538945379208	0.444895215462463	0.309116386097861	0.0942819631687238
ARL8B	Astrocyte	chr3	Original	828.0	0.149354766266852	0.159453764240885	0.0880924011530714	0.507516530888361	0.162293453322179
ARL8B	Astrocyte	chr3	parmigiano	235.0	0.888886966791699	0.529769622399864	0.902455569125874	0.821677714002374	0.712739026815281
ARL8B	Coding	chr3	Original	207.0	0.0144539996520769	0.0132174938311661	0.026366307604617	0.0367791434563548	0.0178776923186956
ARL8B	Coding	chr3	parmigiano	127.0	0.692115641871903	0.530367152209798	0.84946762795358	0.507489597172375	0.388172682680678
ARL8B	Microglia	chr3	Original	977.0	0.144740289164322	0.0866597072224514	0.12191600091635	0.712501291394132	0.186077986746526
ARL8B	Microglia	chr3	parmigiano	356.0	0.454022470961841	0.395840778626918	0.555251233468121	0.621997707947961	0.561006055255889
ARL8B	Neuron	chr3	Original	968.0	0.185171236509191	0.0836558759730247	0.125126403680501	0.413087661384997	0.271329782953195
ARL8B	Neuron	chr3	parmigiano	173.0	0.681274308451058	0.497931680729614	0.747840855002723	0.781676853104982	0.641745835262952
ARL8B	Oligodendrocyte	chr3	Original	802.0	0.0300803031701126	0.0636481167356005	0.0061969276160686	0.0922112322461917	0.0159562222513426
ARL8B	Oligodendrocyte	chr3	parmigiano	169.0	0.76763148872669	0.797947982774839	0.545501048951033	0.919424618432494	0.67604384817956
ARL9	Astrocyte	chr4	Original	741.0	0.903718826784504	0.760845989252398	0.866962298586961	0.95913767644526	0.878385650541555
ARL9	Astrocyte	chr4	parmigiano	174.0	0.701510899366534	0.83297265040407	0.528558096377572	0.706327609843487	0.46602732105143
ARL9	Coding	chr4	Original	145.0	0.302497312887322	0.555739748071369	0.287312958753049	0.834950555871992	0.357204297060572
ARL9	Coding	chr4	parmigiano	68.0	0.0213732770068765	0.145358152975349	0.281485687408885	0.686769978435954	0.754220721773022
ARL9	Microglia	chr4	Original	1306.0	0.432295117655925	0.326457282520061	0.451600217078774	0.84241605392792	0.407011921472201
ARL9	Microglia	chr4	parmigiano	286.0	0.087652206959549	0.469172982282091	0.557771540837526	0.771309732913489	0.451077642719345
ARL9	Neuron	chr4	Original	872.0	0.757179632063593	0.43624101995724	0.766798681360593	0.944756256723389	0.694041975322272
ARL9	Neuron	chr4	parmigiano	97.0	0.0528452596854907	0.257328996393447	0.0753300320769067	0.255990111673102	0.325481648768209
ARL9	Oligodendrocyte	chr4	Original	974.0	0.788541076357633	0.366383602092762	0.935243491588847	0.790977835774483	0.765010769425698
ARL9	Oligodendrocyte	chr4	parmigiano	249.0	0.26047271219989	0.585120302216144	0.125975042992023	0.54840491021637	0.620712990297713
ARMC1	Astrocyte	chr8	Original	674.0	0.497235216846272	0.273538350659275	0.855462388566827	0.55960628426911	0.230194107409962
ARMC1	Astrocyte	chr8	parmigiano	156.0	0.954096926608529	0.696050730759234	0.260340407579203	0.75826904406842	0.245563155560832
ARMC1	Coding	chr8	Original	166.0	0.632918043963009	0.383795507654214	0.923207452803303	0.797187471318974	0.500691630017296
ARMC1	Coding	chr8	parmigiano	103.0	0.907794107006878	0.819263874617279	0.529724772415318	0.715556280297803	0.974417736014937
ARMC1	Microglia	chr8	Original	674.0	0.179345461023194	0.0607603857281393	0.539079237537007	0.333109224688695	0.176462594826314
ARMC1	Microglia	chr8	parmigiano	129.0	0.768070093745744	0.587222766746863	0.420749175969821	0.988758700537269	0.931141269860573
ARMC1	Neuron	chr8	Original	756.0	0.3594608705994	0.169144787000628	0.504291692557776	0.57556321956542	0.308662818453722
ARMC1	Neuron	chr8	parmigiano	67.0	0.387584815768159	0.447153641517359	0.247115596931231	0.206439853624831	0.297500219394108
ARMC1	Oligodendrocyte	chr8	Original	381.0	0.189190042727051	0.0513671133920668	0.644635333118697	0.198281538590085	0.0534694371584505
ARMC1	Oligodendrocyte	chr8	parmigiano	79.0	0.972929942357715	0.541825471765846	0.622678169092828	0.182530770425702	0.299965608696721
ARMC10	Astrocyte	chr7	Original	676.0	0.43837059415098	0.220408421877593	0.702873379749026	0.83314000664414	0.301865997562268
ARMC10	Astrocyte	chr7	parmigiano	177.0	0.696866253330379	0.568373050566732	0.709693682806865	0.844520163967611	0.780461560352411
ARMC10	Coding	chr7	Original	381.0	0.63531804698353	0.190517083580121	0.357086695340455	0.564557330942248	0.209664065477014
ARMC10	Coding	chr7	parmigiano	182.0	0.21298901914125	0.182350283261732	0.0282954007453601	0.8448538231683	0.571607653149296
ARMC10	Microglia	chr7	Original	644.0	0.502404700773229	0.310989073298913	0.521804689223633	0.809626478083861	0.274373780773583
ARMC10	Microglia	chr7	parmigiano	142.0	0.662220304977235	0.768312179931354	0.665617272701839	0.281050378858337	0.249577812594121
ARMC10	Neuron	chr7	Original	616.0	0.855162173236659	0.264209992264472	0.756875724726036	0.766228067148811	0.267276649661669
ARMC10	Neuron	chr7	parmigiano	110.0	0.851888780901951	0.792505950539859	0.967347021584823	0.8659884245121	0.899044815846365
ARMC10	Oligodendrocyte	chr7	Original	642.0	0.67049308505558	0.36335927014402	0.774825869977686	0.784598562486256	0.365118870866328
ARMC10	Oligodendrocyte	chr7	parmigiano	165.0	0.854777509578115	0.815969993131928	0.487884594423544	0.837159705178096	0.748360162760046
ARMC12	Astrocyte	chr6	Original	418.0	0.130385044071488	0.617769704652037	0.0974241866957311	0.0096402797180017	0.130110045848255
ARMC12	Astrocyte	chr6	parmigiano	137.0	0.136449470542689	0.0796461111952962	0.111390315550502	0.0606347668035757	0.0182715515291653
ARMC12	Coding	chr6	Original	99.0	0.527667842405515	0.154947717572576	0.16570095020528	0.98203020245139	0.563847888025108
ARMC12	Coding	chr6	parmigiano	41.0	0.175296826832384	0.343564296555479	0.386263019473384	0.864168610441737	0.953994124314858
ARMC12	Microglia	chr6	Original	582.0	0.0596618420884094	0.467798327571961	0.0306918433750591	0.0902262226577415	0.0782390734942424
ARMC12	Microglia	chr6	parmigiano	194.0	0.0198134789520246	0.0488222897674084	0.0060373591031999	0.0260346920026735	0.0110246864649576
ARMC12	Neuron	chr6	Original	359.0	0.079751891388804	0.458930766784495	0.0979608210040646	0.0048713047905673	0.14150932722848
ARMC12	Neuron	chr6	parmigiano	102.0	0.161172941564021	0.0934364127096661	0.0988162877292269	0.0469173419348046	0.0342025084835819
ARMC12	Oligodendrocyte	chr6	Original	394.0	0.194958376708917	0.579851313474325	0.109516159875458	0.0213921966253424	0.117034930709514
ARMC12	Oligodendrocyte	chr6	parmigiano	126.0	0.164922872961483	0.0794604533710209	0.146773040672959	0.113014987775052	0.0279386422755789
ARMC2	Astrocyte	chr6	Original	1137.0	0.0223251047444341	0.0532420539646658	0.001194690503666	0.0735114542998885	0.0060401462784692
ARMC2	Astrocyte	chr6	parmigiano	195.0	0.642126886977319	0.271298909442563	0.952369794089361	0.52112132228007	0.417768651750882
ARMC2	Coding	chr6	Original	271.0	0.927991997626494	0.489620028026258	0.10901388352272	0.591214953172446	0.150464383111511
