## Supplemental Data for "An empirical Bayes framework for burden and dispersion association tests helps prioritize rare variants associated with Alzheimer’s disease" (part 2 of 3)

Gene	Cell	CHR	Version	N_var	STAAR	SKAT	Burden	FST	SKAT-O
ARMC2	Coding	chr6	parmigiano	159.0	0.667797021579813	0.864455158915863	0.682103420470694	0.0899601287026609	0.868709775465038
ARMC2	Microglia	chr6	Original	1388.0	0.0261997771771967	0.0398517592410983	0.0013983695476251	0.144260483917403	0.0134664383326256
ARMC2	Microglia	chr6	parmigiano	292.0	0.935247956328674	0.855345848635024	0.968714965979828	0.936785281489365	1.0
ARMC2	Neuron	chr6	Original	1074.0	0.0034456427505531	0.0930820619390324	0.0002183233473784	0.0163665473163199	0.0012641838098808
ARMC2	Neuron	chr6	parmigiano	74.0	0.360311733510349	0.249279180171592	0.500669359683513	0.633936798012914	0.545977680689367
ARMC2	Oligodendrocyte	chr6	Original	1231.0	0.0321278916869132	0.0503801517078512	0.0018569577240357	0.0245969597258864	0.0018633085952148
ARMC2	Oligodendrocyte	chr6	parmigiano	223.0	0.189617092968414	0.0624307450968412	0.949511187173181	0.684019588697864	0.467147290277958
ARMC3	Astrocyte	chr10	Original	1419.0	0.0831227688146443	0.0573727030083554	0.233565745347385	0.331297353457648	0.142917208632456
ARMC3	Astrocyte	chr10	parmigiano	229.0	0.216617188220195	0.0703788581351008	0.118314724879231	0.237497618357178	0.147205334217885
ARMC3	Coding	chr10	Original	376.0	0.0267255025231512	0.0476501951505193	0.0117981712253832	0.30238295359609	0.178984476292718
ARMC3	Coding	chr10	parmigiano	186.0	0.0250149744323979	0.0193106375211646	0.0826101635307272	0.217244717135462	0.0877347578784403
ARMC3	Microglia	chr10	Original	1452.0	0.0589222753539369	0.0421900237626513	0.813081353266502	0.216726132123246	0.122527481052517
ARMC3	Microglia	chr10	parmigiano	307.0	0.0308228475304404	0.0136342640349544	0.259573672528964	0.0567657178551154	0.045350629157352
ARMC3	Neuron	chr10	Original	1417.0	0.0556819986009842	0.0405039758790196	0.846235407811977	0.20417299547546	0.0727449505260125
ARMC3	Neuron	chr10	parmigiano	139.0	0.94232844359116	0.0746413677734939	0.157693811897751	0.23856061832916	0.0994252570883369
ARMC3	Oligodendrocyte	chr10	Original	1037.0	0.0426640518343027	0.0246571560859825	0.390793676379862	0.30657606256407	0.1105995123557
ARMC3	Oligodendrocyte	chr10	parmigiano	193.0	0.0438536436510428	0.0216808893581751	0.0760265026217673	0.174029189117238	0.0269935438224779
ARMC5	Astrocyte	chr16	Original	908.0	0.925178980056684	0.228263678861573	0.896154683232578	0.123004084564324	0.102385358145085
ARMC5	Astrocyte	chr16	parmigiano	316.0	0.11109318711505	0.0949727138088515	0.191528490218567	0.135249844011772	0.0756863920779438
ARMC5	Coding	chr16	Original	422.0	0.807041639910913	0.315086701041554	0.895114722345772	0.539021619754993	0.260171736107678
ARMC5	Coding	chr16	parmigiano	212.0	0.188670879725781	0.0953853738629186	0.24466587356548	0.503254253137623	0.127145438070638
ARMC5	Microglia	chr16	Original	441.0	0.326118355633897	0.277551232880235	0.773925185583147	0.10999883476528	0.256123473828307
ARMC5	Microglia	chr16	parmigiano	230.0	0.195783000808154	0.109036781489708	0.227908243362446	0.0615959452060449	0.0623919977865832
ARMC5	Neuron	chr16	Original	690.0	0.0184687015196674	0.104140457982326	0.691266595278962	0.0002117586401879	0.0529783038240718
ARMC5	Neuron	chr16	parmigiano	249.0	0.0840616465785671	0.10905645495477	0.521862731273379	0.0016342367358137	0.154079478594678
ARMC5	Oligodendrocyte	chr16	Original	692.0	0.865275867883127	0.310600316578386	0.901569294191291	0.477264562894678	0.322830757969646
ARMC5	Oligodendrocyte	chr16	parmigiano	319.0	0.279963368179671	0.112891911619998	0.783911322873388	0.260285018438599	0.0709268593592095
ARMC6	Astrocyte	chr19	Original	878.0	0.701024926190035	0.338837043973767	0.236930079080407	0.345198383431128	0.655171017408853
ARMC6	Astrocyte	chr19	parmigiano	296.0	0.718598252770709	0.658449031197296	0.658147546800891	0.522938787705504	0.739145246589005
ARMC6	Coding	chr19	Original	276.0	0.935586096423857	0.729546226721182	0.701123842053563	0.939938766998485	0.766652752482221
ARMC6	Coding	chr19	parmigiano	170.0	0.651924998352723	0.629943086199202	0.884074259382017	0.826127206400445	0.912734615756447
ARMC6	Microglia	chr19	Original	1070.0	0.102542743455323	0.0787330751309911	0.112125910759627	0.133363596342104	0.245522342530823
ARMC6	Microglia	chr19	parmigiano	396.0	0.152369779811744	0.383027062022439	0.476373257210621	0.490292665206167	0.623354550281772
ARMC6	Neuron	chr19	Original	936.0	0.729408402133663	0.629120573719303	0.134359885121955	0.791399014778861	0.386252508450008
ARMC6	Neuron	chr19	parmigiano	261.0	0.80825443952268	0.747332121202466	0.529168304200594	0.586712505841982	0.664288988131317
ARMC6	Oligodendrocyte	chr19	Original	829.0	0.873652754109153	0.336977807971209	0.21262222400311	0.681368424442683	0.483780952795982
ARMC6	Oligodendrocyte	chr19	parmigiano	345.0	0.848097082416506	0.71761650992203	0.989426725523634	0.769041136211988	0.822194907671603
ARMC7	Astrocyte	chr17	Original	826.0	0.673304019208254	0.0863972399129932	0.503361504639151	0.819519825191343	0.603288390189024
ARMC7	Astrocyte	chr17	parmigiano	198.0	0.913436816138441	0.182019071405318	0.724559428043672	0.93499666096956	0.655156685836994
ARMC7	Coding	chr17	Original	181.0	0.946680033140114	0.190141613391554	0.825902334208533	0.964643072629262	0.680833443181174
ARMC7	Coding	chr17	parmigiano	85.0	0.945508790469821	0.993874502283909	0.732737764770136	0.988808904840878	0.930808771644809
ARMC7	Microglia	chr17	Original	1083.0	0.528907445899614	0.0864725736915429	0.417927739124714	0.951721913105075	0.608086704801241
ARMC7	Microglia	chr17	parmigiano	328.0	0.555035572025781	0.206369784116043	0.797029959115672	0.943931980909805	0.780656357302706
ARMC7	Neuron	chr17	Original	820.0	0.655451018040003	0.104043742360636	0.24258086311953	0.763856981627103	0.408879880761747
ARMC7	Neuron	chr17	parmigiano	121.0	0.74442269833625	0.643337940850079	0.273594011355367	0.6543345761678	0.544343831644085
ARMC7	Oligodendrocyte	chr17	Original	1039.0	0.434341860511554	0.133444955273107	0.143626300846767	0.465426923186524	0.169942138129883
ARMC7	Oligodendrocyte	chr17	parmigiano	304.0	0.831312199646332	0.624659442674441	0.881706363946477	0.967149207517649	0.630007645257637
ARMC8	Astrocyte	chr3	Original	1037.0	0.169331812464345	0.273978534956696	0.179311356398874	0.435207338978109	0.249672193113047
ARMC8	Astrocyte	chr3	parmigiano	151.0	0.975483787177293	0.455554682071182	0.635464006775453	0.476941901039156	0.366167869324802
ARMC8	Coding	chr3	Original	520.0	0.912294029891127	0.535560679899829	0.821757009790614	0.799743530430691	0.41569668333086
ARMC8	Coding	chr3	parmigiano	324.0	0.688127465747198	0.299087096836972	0.285803596415965	0.172421541984553	0.133624761924354
ARMC8	Microglia	chr3	Original	1250.0	0.188801374154567	0.360677802014277	0.279891541913667	0.844915099579994	0.477018735127476
ARMC8	Microglia	chr3	parmigiano	251.0	0.388741188490831	0.330373449247355	0.631639444320268	0.828092282300365	0.441481567470178
ARMC8	Neuron	chr3	Original	1297.0	0.290955047929216	0.243587158638064	0.0613815260684859	0.606751709313771	0.147420066347624
ARMC8	Neuron	chr3	parmigiano	146.0	0.178597971925224	0.116946877776197	0.0837973214508162	0.653853666911657	0.134753939502442
ARMC8	Oligodendrocyte	chr3	Original	1037.0	0.0870692138746105	0.212472305638983	0.148140923548845	0.450757974353756	0.20388468812744
ARMC8	Oligodendrocyte	chr3	parmigiano	192.0	0.235726182263038	0.189772106707185	0.150348716875654	0.794149123451178	0.338982749742721
ARMC9	Astrocyte	chr2	Original	1984.0	0.689444490323011	0.54629296187593	0.427316477917038	0.235702156805818	0.113865475633955
ARMC9	Astrocyte	chr2	parmigiano	159.0	0.0823724929167065	0.0962844391163646	0.101722260176578	0.44239030425219	0.118046862787665
ARMC9	Coding	chr2	Original	596.0	0.380407824534119	0.371471476662136	0.718925217618522	0.530682836315609	0.504284746374134
ARMC9	Coding	chr2	parmigiano	262.0	0.191282814133955	0.11869655937349	0.929568517301244	0.266432136519694	0.0528452382001242
ARMC9	Microglia	chr2	Original	1795.0	0.93831968335117	0.470074745356602	0.2433759951363	0.122702078523981	0.0657964801933787
ARMC9	Microglia	chr2	parmigiano	179.0	0.312906783854077	0.372596486602809	0.81630737996623	0.646515603383406	0.491912143933853
ARMC9	Neuron	chr2	Original	2225.0	0.170168518244202	0.398870409067773	0.433796339658024	0.173590870397431	0.123697508107847
ARMC9	Neuron	chr2	parmigiano	144.0	0.43609193656926	0.441611946604477	0.397254106290213	0.457289601435055	0.157391047453768
ARMC9	Oligodendrocyte	chr2	Original	2140.0	0.622807886346936	0.655827179928131	0.326176707444244	0.536012754290999	0.168967821984998
ARMC9	Oligodendrocyte	chr2	parmigiano	209.0	0.349953588078392	0.662542973172025	0.335629670310719	0.635225900902465	0.497533992180201
ARMH1	Coding	chr1	Original	287.0	0.68249997205001	0.654535231017869	0.414847078143862	0.689742106498425	0.656948658778794
ARMH1	Coding	chr1	parmigiano	138.0	0.820707833122671	0.739329886657016	0.653663627545648	0.851388420912462	0.473952509314089
ARMH2	Coding	chr6	Original	48.0	0.310086807095072	0.354814218715203	0.0715061458689056	0.75920603484058	0.252178686728699
ARMH2	Coding	chr6	parmigiano	28.0	0.38148556986953	0.314736462431969	0.515252175781717	0.557232931614307	0.33665113251409
ARMH3	Coding	chr10	Original	295.0	0.010404550957434	0.0111966270299075	0.185397415638204	0.179060518380756	0.298325080939303
ARMH3	Coding	chr10	parmigiano	157.0	0.102207784328933	0.0260595474991205	0.155482226187947	0.459242650768927	0.181843639136613
ARMH4	Coding	chr14	Original	1582.0	0.46708136455134	0.804880858373261	0.18105638594855	0.359214237529139	0.271213903214721
ARMH4	Coding	chr14	parmigiano	706.0	0.167660599868453	0.0762906398152305	0.216422713504392	0.327360506434903	0.460974251290595
ARMS2	Coding	chr10	Original	51.0	0.941858718428917	0.45972517796865	0.507971165657558	0.830710258587568	0.513701741283079
ARMS2	Coding	chr10	parmigiano	37.0	0.894856867394887	0.261016808815326	0.898765006956375	0.283990360488182	0.382911166251685
ARMS2	Neuron	chr10	Original	515.0	0.821243351388147	0.330621089012415	0.807026732872153	0.59340284479083	0.452655666535576
ARMS2	Neuron	chr10	parmigiano	54.0	0.320523753134158	0.304665038571487	0.656697918868168	0.502688338781373	0.178513298443868
ARMS2	Oligodendrocyte	chr10	Original	511.0	0.853671600960273	0.395954817688272	0.976207277334768	0.759445789161743	0.347639589076062
ARMS2	Oligodendrocyte	chr10	parmigiano	130.0	0.852923874459429	0.588078216113349	0.949675842272599	0.129998462799162	0.355868971417721
ARMT1	Astrocyte	chr6	Original	646.0	0.697315617655686	0.603375553586108	0.64621534783158	0.753697626794154	0.803353679623195
ARMT1	Astrocyte	chr6	parmigiano	235.0	0.670606626650552	0.220737653493585	0.868907647687108	0.91074861157393	0.69432496798601
ARMT1	Coding	chr6	Original	149.0	0.59934846809552	0.653193712698715	0.2779753669615	0.632732096578565	0.574804766909916
ARMT1	Coding	chr6	parmigiano	100.0	0.662695281373153	0.540783465530744	0.428295077042179	0.965055846568016	0.93563744408485
ARMT1	Microglia	chr6	Original	581.0	0.968802461207812	0.501029559902648	0.787820434410774	0.627515324495684	0.649479421553393
ARMT1	Microglia	chr6	parmigiano	240.0	0.60164422253191	0.327463085912847	0.564272848300181	0.59170417029246	0.346415144894902
ARMT1	Neuron	chr6	Original	644.0	0.823894487380336	0.352923810890361	0.660490446435054	0.722981086131203	0.528043523618621
ARMT1	Neuron	chr6	parmigiano	123.0	0.357550590446254	0.235767748856677	0.417874786259865	0.846991565767168	0.629035445897772
ARMT1	Oligodendrocyte	chr6	Original	564.0	0.852386314109028	0.48660878283624	0.797660277881317	0.771290875665342	0.656990552511603
ARMT1	Oligodendrocyte	chr6	parmigiano	232.0	0.38364089767319	0.194590218310208	0.391827420610505	0.934839664207298	0.590824645763563
ARNT	Astrocyte	chr1	Original	863.0	0.052192156598416	0.354368444081246	0.490104245798722	0.251636290926178	0.725800874226531
ARNT	Astrocyte	chr1	parmigiano	207.0	0.729664968660705	0.764177041199209	0.665629937625857	0.081332511921571	0.597444098448517
ARNT	Coding	chr1	Original	331.0	0.11944325866327	0.340510824296478	0.0313272009669959	0.0838230253223852	0.0787249462605835
ARNT	Coding	chr1	parmigiano	162.0	0.158710436210595	0.253086757701577	0.098795034760977	0.61046301731479	0.34301270919044
ARNT	Microglia	chr1	Original	1177.0	0.0588035883695017	0.290519389537583	0.257427749376799	0.197818676844077	0.602374340426958
ARNT	Microglia	chr1	parmigiano	317.0	0.714953323963079	0.376522830280911	0.404896463894528	0.488556824368331	0.396666796561361
ARNT	Neuron	chr1	Original	845.0	0.0448631374963158	0.387828547925793	0.242925320605079	0.199327777982648	0.782976716262895
ARNT	Neuron	chr1	parmigiano	139.0	0.688034351121956	0.479766646731488	0.660381579627948	0.232588030171412	0.667965721213939
ARNT	Oligodendrocyte	chr1	Original	1032.0	0.0350794640762343	0.253653246971406	0.0428010632424752	0.242157142613378	0.229210780028365
ARNT	Oligodendrocyte	chr1	parmigiano	347.0	0.177107934657811	0.181391517895294	0.026911600170653	0.389980830109713	0.0940068989697707
ARNT2	Astrocyte	chr15	Original	1827.0	0.0060654092119136	0.396473258025551	0.006445733592141	0.0002004088267447	0.0075748123113135
ARNT2	Astrocyte	chr15	parmigiano	103.0	0.090657555818986	0.379231997515883	0.0530474905755296	0.253689745218344	0.346116329886414
ARNT2	Coding	chr15	Original	746.0	0.220669889339201	0.705007406435077	0.10187086046746	0.109870753914574	0.279847318946669
ARNT2	Coding	chr15	parmigiano	330.0	0.283960262208506	0.658665923869325	0.0329582977260146	0.0877629634695056	0.0263975881193026
ARNT2	Microglia	chr15	Original	2606.0	0.0423038837484488	0.302001099299453	0.0189341886267685	0.101074739423177	0.0316778678072382
ARNT2	Microglia	chr15	parmigiano	425.0	0.89831532211396	0.553504794305389	0.844081090521119	0.185840023342805	0.675542955769071
ARNT2	Neuron	chr15	Original	1827.0	0.0067798105009162	0.39647325801304	0.0064457335921694	0.0005265710601449	0.0053323917370213
ARNT2	Neuron	chr15	parmigiano	76.0	0.0734108655075655	0.401950845851538	0.0171727736315877	0.0455028819293004	0.0058281379280185
ARNT2	Oligodendrocyte	chr15	Original	1827.0	0.0061930737162663	0.396473257988601	0.0064457335922232	8.07925916536112e-05	0.0068875689893119
ARNT2	Oligodendrocyte	chr15	parmigiano	157.0	0.0595478483352885	0.453122409613607	0.0035646117223913	0.0720923780626861	0.0173334802474098
ARNTL	Astrocyte	chr11	Original	1055.0	0.409273791776115	0.853645316999537	0.198353796757666	0.414835624180284	0.196805039165149
ARNTL	Astrocyte	chr11	parmigiano	150.0	0.018380800986076	0.16024735510676	0.0020252379547095	0.0692613292225167	0.0126224202524674
ARNTL	Coding	chr11	Original	378.0	0.704608153912612	0.837842176371883	0.731989831838844	0.404078716502232	0.69010159603923
ARNTL	Coding	chr11	parmigiano	215.0	0.123498142702333	0.108230445517546	0.141094367759392	0.193428221940301	0.128839873443001
ARNTL	Microglia	chr11	Original	1200.0	0.241202685493999	0.584870596513769	0.11483416305574	0.215862514355936	0.151398090433836
ARNTL	Microglia	chr11	parmigiano	211.0	0.160662372557227	0.351823710023945	0.0489758057986833	0.233658573539025	0.0979800355570435
ARNTL	Neuron	chr11	Original	1025.0	0.601867319089296	0.841771876171464	0.165878894311704	0.557106481443616	0.191460571028248
ARNTL	Neuron	chr11	parmigiano	120.0	0.0143892226368392	0.108495670316141	0.0030881024626225	0.0059245310554453	0.0311889506835286
ARNTL	Oligodendrocyte	chr11	Original	1025.0	0.560963404987163	0.841771876171463	0.165878894311705	0.526345053686547	0.170324881264441
ARNTL	Oligodendrocyte	chr11	parmigiano	193.0	0.0857396198994036	0.39211377861935	0.0742522611173435	0.119369510232869	0.231532922615929
ARNTL2	Astrocyte	chr12	Original	1118.0	0.20493192578509	0.28792846182141	0.241915899306264	0.353573595766441	0.156168261164036
ARNTL2	Astrocyte	chr12	parmigiano	201.0	0.883580602758226	0.412203805792933	0.95720240624481	0.360463339491864	0.41904463215836
ARNTL2	Coding	chr12	Original	425.0	0.167992617094392	0.439641530735084	0.26761692046469	0.290504545153989	0.505169033813037
ARNTL2	Coding	chr12	parmigiano	248.0	0.882516647069426	0.0722022377188741	0.0685386727326926	0.236057333939355	0.139670972031374
ARNTL2	Microglia	chr12	Original	1195.0	0.220948608890676	0.242693381304051	0.285034901643634	0.443825414320871	0.14476213998925
ARNTL2	Microglia	chr12	parmigiano	241.0	0.144397637663114	0.17834517346482	0.224114241010765	0.341951088068209	0.19251543894868
ARNTL2	Neuron	chr12	Original	1059.0	0.154758421253152	0.233805643389544	0.314396945758988	0.322456840075693	0.188733119295674
ARNTL2	Neuron	chr12	parmigiano	100.0	0.466783226876871	0.0815772290841888	0.661734669179202	0.337267564824646	0.102066551708835
ARNTL2	Oligodendrocyte	chr12	Original	1294.0	0.168587496979151	0.22707260459503	0.601041737015995	0.229686057076699	0.172017022622202
ARNTL2	Oligodendrocyte	chr12	parmigiano	355.0	0.248519890815393	0.182167984133052	0.861388792985157	0.363475224980205	0.13004659314035
ARPC1A	Astrocyte	chr7	Original	877.0	0.372357868699725	0.503280013298894	0.127090862561205	0.139125879262647	0.328135884018597
ARPC1A	Astrocyte	chr7	parmigiano	206.0	0.562122993793981	0.769041273557482	0.240285689614592	0.42210640662781	0.155661383996706
ARPC1A	Coding	chr7	Original	116.0	0.211057766668546	0.0640967207514103	0.769414637062436	0.119036884804477	0.0423360817441838
ARPC1A	Coding	chr7	parmigiano	62.0	0.342606485569994	0.105456963982042	0.886736383263745	0.163287485269814	0.265983006353863
ARPC1A	Microglia	chr7	Original	1013.0	0.747711410010067	0.753358680609768	0.609727762474889	0.736122525316661	0.406575080185435
ARPC1A	Microglia	chr7	parmigiano	227.0	0.872313230179715	0.845852819006157	0.812590241076528	0.668180328331349	0.283471478730528
ARPC1A	Neuron	chr7	Original	1136.0	0.707113174561976	0.710676026268127	0.426113600977539	0.322470465726627	0.332242090137085
ARPC1A	Neuron	chr7	parmigiano	124.0	0.706435627220632	0.575949314262281	0.428603792997504	0.703497717859083	0.80020102963234
ARPC1A	Oligodendrocyte	chr7	Original	869.0	0.323225682553487	0.387334110910011	0.213061864302459	0.289455434884995	0.266689271303755
ARPC1A	Oligodendrocyte	chr7	parmigiano	204.0	0.30995762102725	0.36169690393948	0.58036987397689	0.354100481827957	0.293327513095926
ARPC1B	Astrocyte	chr7	Original	1357.0	0.875327803828086	0.90348234456162	0.244449629903739	0.91108099798672	0.28327639338932
ARPC1B	Astrocyte	chr7	parmigiano	421.0	0.458408181568842	0.452354742497812	0.481351071217522	0.343907697692023	0.250485121037116
ARPC1B	Coding	chr7	Original	313.0	0.364902739810317	0.654964179583181	0.37204446775705	0.472015175057325	0.31708419553562
ARPC1B	Coding	chr7	parmigiano	175.0	0.225812555371114	0.128769875334572	0.636293438960267	0.609128116635201	0.348136969919117
ARPC1B	Microglia	chr7	Original	830.0	0.708615278827315	0.806863091643012	0.33065287278305	0.61896451769247	0.102494486343736
ARPC1B	Microglia	chr7	parmigiano	174.0	0.73327659913434	0.180395581560571	0.773139494788966	0.760466255599167	0.275297898364825
ARPC1B	Neuron	chr7	Original	1153.0	0.0967345800901247	0.552251465780763	0.106850740355769	0.297676484404855	0.0333446511257965
ARPC1B	Neuron	chr7	parmigiano	196.0	0.464132838670301	0.238684137511549	0.456761263112991	0.722679406557033	0.475241435792427
ARPC1B	Oligodendrocyte	chr7	Original	1637.0	0.495175838794964	0.661784991588506	0.178546134946873	0.737525657473687	0.149880139854318
ARPC1B	Oligodendrocyte	chr7	parmigiano	549.0	0.528765643281306	0.512636182241668	0.61650294041519	0.90427559794911	0.494609811955787
ARPC2	Astrocyte	chr2	Original	1010.0	0.311481295369383	0.416522426729858	0.368624765575983	0.598878824577539	0.350473367459847
ARPC2	Astrocyte	chr2	parmigiano	214.0	0.66873579554715	0.796661288965917	0.357705806712099	0.522101074395376	0.374116590890619
ARPC2	Coding	chr2	Original	362.0	0.968572598433285	0.505133840080184	0.936992450436836	0.527435589454448	0.747991024833823
ARPC2	Coding	chr2	parmigiano	167.0	0.188522282720804	0.0472285804988615	0.974542750756992	0.342690979789023	0.162347031894589
ARPC2	Microglia	chr2	Original	1064.0	0.269904204202221	0.323754614487978	0.537672858739382	0.404832193976391	0.577558513869327
ARPC2	Microglia	chr2	parmigiano	204.0	0.544260148931939	0.797166144480966	0.320132558131051	0.377906510321664	0.314480231186004
ARPC2	Neuron	chr2	Original	733.0	0.216650894128213	0.307175715837949	0.274685322469727	0.379994621177852	0.390500855595297
ARPC2	Neuron	chr2	parmigiano	98.0	0.869821420320423	0.655313649211043	0.73819239246012	0.806026360781791	0.67221995695535
ARPC2	Oligodendrocyte	chr2	Original	1125.0	0.0922565972388991	0.0432679763222704	0.0634395991695303	0.0892114095235458	0.0891238460916099
ARPC2	Oligodendrocyte	chr2	parmigiano	330.0	0.0590652793823174	0.0235452042499683	0.0618966051197521	0.222483844307017	0.0562143403352848
ARPC3	Astrocyte	chr12	Original	663.0	0.972731154157459	0.987157905383671	0.929016275597697	0.751049568973674	0.900885735854574
ARPC3	Astrocyte	chr12	parmigiano	169.0	0.11994175118429	0.167064676882882	0.142557841479822	0.53626296603907	0.192796291584588
ARPC3	Coding	chr12	Original	155.0	0.610265925916491	0.782511476710948	0.872839123913409	0.365974370748131	0.840691087654427
ARPC3	Coding	chr12	parmigiano	62.0	0.095308260536372	0.133387269362542	0.87970359573212	0.0347442165105891	0.156091397011568
ARPC3	Microglia	chr12	Original	621.0	0.986895735128253	0.992101280936888	0.799256156278748	0.834706546406337	0.90446333967688
ARPC3	Microglia	chr12	parmigiano	196.0	0.95892426535732	0.91855985454643	0.488369470639552	0.855887759738912	0.907725663443614
ARPC3	Neuron	chr12	Original	660.0	0.965034965497914	0.969908386985351	0.982014180928975	0.780712291263688	0.916286293772256
ARPC3	Neuron	chr12	parmigiano	137.0	0.0876442882262101	0.0489291386303894	0.124122805311551	0.238269189647223	0.14151207073567
ARPC3	Oligodendrocyte	chr12	Original	631.0	0.965525060196311	0.970980753943998	0.810079275881964	0.682053054285297	0.717560972710353
ARPC3	Oligodendrocyte	chr12	parmigiano	247.0	0.981926133689415	0.908483897109879	0.975080030034951	0.648742896484434	0.66043015553434
ARPC4	Astrocyte	chr3	Original	885.0	0.637809697415548	0.748533248718034	0.588024459743035	0.5962196416295	0.53413424691889
ARPC4	Astrocyte	chr3	parmigiano	240.0	0.691679575473361	0.643076819565241	0.780200715425137	0.75003240927943	0.748271949716587
ARPC4	Coding	chr3	Original	244.0	0.189406925546988	0.153515571538133	0.591496646364706	0.441628138582173	0.392149298281752
ARPC4	Coding	chr3	parmigiano	164.0	0.0213930529949677	0.0152483744874609	0.0334993233699449	0.017926058357171	0.0409616338378569
ARPC4	Microglia	chr3	Original	892.0	0.520030825342711	0.741795961861059	0.70029323913088	0.40081814681863	0.512292245067786
ARPC4	Microglia	chr3	parmigiano	404.0	0.437275388499591	0.453918357455408	0.549155412008474	0.487016079253569	0.60533148225512
ARPC4	Neuron	chr3	Original	992.0	0.811391668312121	0.852363147052352	0.991636078573181	0.736349193289346	0.829473843424763
ARPC4	Neuron	chr3	parmigiano	268.0	0.458942029822783	0.695359525235897	0.313579567582409	0.623426690706494	0.265943870918331
ARPC4	Oligodendrocyte	chr3	Original	708.0	0.620639123726481	0.588440250040684	0.661653540963002	0.66017731076452	0.638012035805959
ARPC4	Oligodendrocyte	chr3	parmigiano	262.0	0.25902905751306	0.22038047100368	0.78872056266951	0.489512891074761	0.687332435235667
ARPC4-TTLL3	Astrocyte	chr3	Original	1606.0	0.409006804802881	0.620833290622611	0.303023516822578	0.551587608182239	0.361362772757434
ARPC4-TTLL3	Astrocyte	chr3	parmigiano	326.0	0.572101985957205	0.709910660996156	0.595766635871343	0.767592440340457	0.904797024769058
ARPC4-TTLL3	Coding	chr3	Original	763.0	0.62308205297232	0.366062699377733	0.812693352855285	0.372307448940767	0.69673559476359
ARPC4-TTLL3	Coding	chr3	parmigiano	421.0	0.164233984086601	0.0884897902516679	0.612362742149775	0.194099650486868	0.331847040152019
ARPC4-TTLL3	Microglia	chr3	Original	1605.0	0.421786089071576	0.623467752718265	0.348543740043717	0.461082081313106	0.346131607232635
ARPC4-TTLL3	Microglia	chr3	parmigiano	536.0	0.948122405507465	0.491737586061655	0.435839759337912	0.47198425588541	0.705080005983977
ARPC4-TTLL3	Neuron	chr3	Original	1730.0	0.584838514318754	0.715722212881186	0.484897699080204	0.550226789503329	0.556299066954121
ARPC4-TTLL3	Neuron	chr3	parmigiano	358.0	0.41322828272219	0.75426766039282	0.178471979987883	0.641088437958982	0.364600553678034
ARPC4-TTLL3	Oligodendrocyte	chr3	Original	1416.0	0.428548650955585	0.520416731035163	0.309731393549577	0.583355956161013	0.436193468859647
ARPC4-TTLL3	Oligodendrocyte	chr3	parmigiano	373.0	0.313808265725975	0.278854898312067	0.531162320911668	0.573603313060198	0.792228423289612
ARPC5	Astrocyte	chr1	Original	779.0	0.0620040971581612	0.0831055085495829	0.227419897015509	0.286561852871475	0.241647861807494
ARPC5	Astrocyte	chr1	parmigiano	125.0	0.0475073467536573	0.0580647410531164	0.017426155658015	0.216561543471301	0.0524341906034851
ARPC5	Coding	chr1	Original	548.0	0.022792144368753	0.0758541320736682	0.0608459917925758	0.115076400380648	0.304713583062373
ARPC5	Coding	chr1	parmigiano	240.0	0.0227143666314328	0.0183243247924188	0.0202142087199834	0.099060252222306	0.0240351924711435
ARPC5	Microglia	chr1	Original	808.0	0.0717563984063534	0.164841252172222	0.307949121969206	0.293732438006093	0.286917035041259
ARPC5	Microglia	chr1	parmigiano	121.0	0.0523494081062703	0.0380723357597391	0.0509319004305484	0.23423402776921	0.0542167354157084
ARPC5	Neuron	chr1	Original	807.0	0.0687409582734905	0.104749771237999	0.191975001153797	0.278829416466468	0.318500133841317
ARPC5	Neuron	chr1	parmigiano	71.0	0.0210289914319377	0.0165757861664197	0.0079291744226034	0.0447730408094503	0.0064036847357431
ARPC5	Oligodendrocyte	chr1	Original	907.0	0.0777250422426867	0.12916350568661	0.305735346192109	0.269841045899658	0.326061188631911
ARPC5	Oligodendrocyte	chr1	parmigiano	117.0	0.066532531404261	0.0902814203749227	0.0304572823404523	0.203654041886528	0.0487181684399594
ARPC5L	Astrocyte	chr9	Original	658.0	0.403573574750487	0.210021896152158	0.313030192668429	0.188350467310371	0.209009199084663
ARPC5L	Astrocyte	chr9	parmigiano	205.0	0.598707326670592	0.645108394397528	0.404121324880299	0.503340289715804	0.479741566027028
ARPC5L	Coding	chr9	Original	229.0	0.277427662876771	0.0602996452791012	0.487654235309841	0.0618439239903189	0.0431725344205537
ARPC5L	Coding	chr9	parmigiano	114.0	0.853880449560092	0.667512241677877	0.631173999091199	0.338534713934015	0.137107956479135
ARPC5L	Microglia	chr9	Original	819.0	0.909490701233625	0.192639636116938	0.828354687169575	0.252043600910789	0.0681990809024918
ARPC5L	Microglia	chr9	parmigiano	248.0	0.649352251596853	0.248405348585382	0.728708351227359	0.65561614145867	0.244923484246619
ARPC5L	Neuron	chr9	Original	653.0	0.422496620846213	0.213389472929124	0.282303804396761	0.0961945447402515	0.120685393380996
ARPC5L	Neuron	chr9	parmigiano	148.0	0.421578202386063	0.472952716580179	0.226955646158246	0.447586997371482	0.351363847362564
ARPC5L	Oligodendrocyte	chr9	Original	723.0	0.63425674040109	0.350468557428733	0.60296814609385	0.459866896649882	0.152714657185273
ARPC5L	Oligodendrocyte	chr9	parmigiano	249.0	0.799297288267911	0.888755109596769	0.514315517257207	0.616108864455106	0.305068747760461
ARPIN	Astrocyte	chr15	Original	1067.0	0.901952575526441	0.734119177525756	0.26744565392197	0.153503043791032	0.0997029428328754
ARPIN	Astrocyte	chr15	parmigiano	260.0	0.942446603495954	0.344949460831271	0.839059853870146	0.858198213648652	0.435070903944092
ARPIN	Coding	chr15	Original	513.0	0.896925632865691	0.715366674098593	0.554180820809033	0.44504865665308	0.214977408811048
ARPIN	Coding	chr15	parmigiano	292.0	0.916660590929103	0.303552511938777	0.0806459546100842	0.384013201441839	0.148648283824085
ARPIN	Microglia	chr15	Original	1066.0	0.749883314709522	0.596439759678106	0.257250528087258	0.47721628110277	0.202593470787618
ARPIN	Microglia	chr15	parmigiano	244.0	0.902780620412653	0.424436359491966	0.26418012195653	0.024617311988291	0.0508831202053128
ARPIN	Neuron	chr15	Original	968.0	0.961062393990592	0.874225975663335	0.785396811158988	0.89622744519741	0.521268479412989
ARPIN	Neuron	chr15	parmigiano	166.0	0.925146218277054	0.488008635976324	0.616702156744757	0.773597055007065	0.446019283415744
ARPIN	Oligodendrocyte	chr15	Original	1141.0	0.589151294997992	0.677041124398696	0.323601660885992	0.357180631894961	0.30286893265428
ARPIN	Oligodendrocyte	chr15	parmigiano	324.0	0.121398323363297	0.339057420038421	0.0291962799697315	0.029827001158542	0.0197098981537408
ARPIN-AP3S2	Coding	chr15	Original	884.0	0.90647999726537	0.824334993981443	0.952441621754192	0.470276517382877	0.774007911560706
ARPIN-AP3S2	Coding	chr15	parmigiano	458.0	0.929364733653433	0.280858618185681	0.0960971489141759	0.39558738289901	0.111537561585848
ARPP19	Astrocyte	chr15	Original	1045.0	0.880435700415665	0.976381587112633	0.627365534219718	0.956275863672195	0.754981611915181
ARPP19	Astrocyte	chr15	parmigiano	215.0	0.726354991608746	0.486148734807851	0.772350643217905	0.837645426647347	0.830255681645163
ARPP19	Coding	chr15	Original	425.0	0.95594100357097	0.984439766232357	0.302872950692514	0.683920842605486	0.318880479331457
ARPP19	Coding	chr15	parmigiano	219.0	0.690839751236775	0.66284161713311	0.936418403589706	0.803068199654006	0.939572157343773
ARPP19	Microglia	chr15	Original	823.0	0.983225602911956	0.998932125388071	0.291173555379861	0.917366275645951	0.425334640296523
ARPP19	Microglia	chr15	parmigiano	167.0	0.989179610878766	0.99521704059326	0.56458474332159	0.793046233217775	0.632803227041452
ARPP19	Neuron	chr15	Original	945.0	0.947716380311484	0.979984298860979	0.902371319745569	0.966826931073243	0.893213011878734
ARPP19	Neuron	chr15	parmigiano	135.0	0.887333015679916	0.642467288395615	0.662590960215014	0.685476764037897	0.853115141144568
ARPP19	Oligodendrocyte	chr15	Original	953.0	0.94887572170072	0.976562849286571	0.978623283519066	0.950126180788199	0.955057672765903
ARPP19	Oligodendrocyte	chr15	parmigiano	231.0	0.898914872059355	0.937572495318292	0.767119454997469	0.963882479025993	0.98898442852392
ARPP21	Astrocyte	chr3	Original	1455.0	0.0344973917732185	0.0040908611628141	0.882157529254878	0.7478915853506	0.136881024411232
ARPP21	Astrocyte	chr3	parmigiano	223.0	0.0819791617246417	0.0524743468300188	0.307377350910095	0.744104907321768	0.405248917986792
ARPP21	Coding	chr3	Original	509.0	0.387506827451487	0.284192673467392	0.519105219845597	0.883801119374218	0.57124856052068
ARPP21	Coding	chr3	parmigiano	323.0	0.231984291456108	0.110396497884353	0.351547823495359	0.620342992333893	0.416825234946855
ARPP21	Neuron	chr3	Original	1380.0	0.0346996703730625	0.0038583935783606	0.811755052184672	0.688555723810375	0.161497789437491
ARPP21	Neuron	chr3	parmigiano	112.0	0.927071857984057	0.781029863196236	0.940652411031038	0.753974732788038	0.937405390037801
ARPP21	Oligodendrocyte	chr3	Original	1378.0	0.0141120270065828	0.0038580950773723	0.821516448298721	0.546280100951702	0.164063336787119
ARPP21	Oligodendrocyte	chr3	parmigiano	260.0	0.009072640233799	0.0064350584628567	0.71583783322233	0.449180830959387	0.521970925753854
ARRB1	Astrocyte	chr11	Original	1428.0	0.0163759629703961	0.0169278255606767	0.0094190412532208	0.158534120525232	0.0779831644582167
ARRB1	Astrocyte	chr11	parmigiano	172.0	0.768479328390259	0.208538292594833	0.793459302664038	0.787425268043478	0.272514368283583
ARRB1	Coding	chr11	Original	593.0	0.0076754445289195	0.0030648600907872	0.0062848502204235	0.0491052363483218	0.0503799439226497
ARRB1	Coding	chr11	parmigiano	272.0	0.0021325445832408	0.001110891546695	0.0020616305655508	0.0329326981785053	0.014585793824606
ARRB1	Microglia	chr11	Original	1424.0	0.0163452563201063	0.0169026092667994	0.0091905262977765	0.166783027677252	0.0790934797881768
ARRB1	Microglia	chr11	parmigiano	110.0	0.755671470716616	0.729602153387488	0.209287032757202	0.800388153633541	0.670024274108907
ARRB1	Neuron	chr11	Original	1406.0	0.0167680533439465	0.0179805431056657	0.0123144317837443	0.150168215468471	0.0868161069105524
ARRB1	Neuron	chr11	parmigiano	90.0	0.660701447764095	0.281555799268319	0.437769032147228	0.78990568374025	0.28749697101298
ARRB1	Oligodendrocyte	chr11	Original	1499.0	0.0164974119142915	0.0145092452014631	0.0166219347445658	0.164059571140722	0.116702462100949
ARRB1	Oligodendrocyte	chr11	parmigiano	147.0	0.390073559447802	0.090286056536233	0.507923769339942	0.796575717412159	0.263098062435468
ARRB2	Astrocyte	chr17	Original	883.0	0.840793531641713	0.868823081948294	0.389556219052152	0.168981149496701	0.35651109578611
ARRB2	Astrocyte	chr17	parmigiano	292.0	0.303399032696532	0.132597602882347	0.340176861845683	0.0476151040381174	0.314819321299573
ARRB2	Coding	chr17	Original	253.0	0.676317470101464	0.597321056118891	0.980903359335777	0.909554626824036	0.876398338294334
ARRB2	Coding	chr17	parmigiano	147.0	0.35503920064386	0.338251287192307	0.561238488682783	0.79624104675332	0.612674663692664
ARRB2	Microglia	chr17	Original	747.0	0.664048617091904	0.867473411699093	0.442823691247188	0.860809355010747	0.952957880469571
ARRB2	Microglia	chr17	parmigiano	213.0	0.364553927489128	0.2731626493953	0.52856848026846	0.849892879889034	0.602446562036182
ARRB2	Neuron	chr17	Original	564.0	0.33372505444909	0.716193350996547	0.593474771931006	0.603542409574908	0.873347740249142
ARRB2	Neuron	chr17	parmigiano	110.0	0.421652453703287	0.18668883792021	0.956112638237293	0.292525055862924	0.451618812143729
ARRB2	Oligodendrocyte	chr17	Original	833.0	0.274370447893166	0.752859779017103	0.371587828804009	0.0671705067273717	0.515267865935554
ARRB2	Oligodendrocyte	chr17	parmigiano	267.0	0.967960576278762	0.118099891868747	0.572418238242597	0.0408043723508913	0.302583955573643
ARRDC1	Astrocyte	chr9	Original	874.0	0.0185720868576231	0.269061804932536	0.0026587611515346	0.0100198656997542	0.0007668217331939
ARRDC1	Astrocyte	chr9	parmigiano	212.0	0.314420639618839	0.270002768038143	0.114360702138401	0.0458062390749997	0.0347284710544004
ARRDC1	Coding	chr9	Original	314.0	0.766119585202336	0.738351492705008	0.521932088661735	0.67534429972787	0.560996853656121
ARRDC1	Coding	chr9	parmigiano	178.0	0.37377896565784	0.300116004682534	0.173190848017897	0.152473483064547	0.0725792113401771
ARRDC1	Microglia	chr9	Original	833.0	0.0053289887394039	0.232919084586679	0.0044330761327626	0.001675432738236	0.0004694646842265
ARRDC1	Microglia	chr9	parmigiano	203.0	0.115182337706327	0.128215098174501	0.0486777556926015	0.027543085115091	0.0071585998812812
ARRDC1	Neuron	chr9	Original	900.0	0.125951607278549	0.338746892269974	0.018450101123439	0.0339929171580395	0.0205006677435061
ARRDC1	Neuron	chr9	parmigiano	143.0	0.913095770758306	0.934675802593846	0.498612971512013	0.501528097955902	0.556584676919941
ARRDC1	Oligodendrocyte	chr9	Original	940.0	0.0539679451687826	0.350934307295224	0.0119499744976065	0.0212047256148987	0.0035784787552959
ARRDC1	Oligodendrocyte	chr9	parmigiano	271.0	0.0063007397121979	0.0590165055992003	0.0023862462955753	0.0001024670407341	4.46603016065472e-05
ARRDC2	Astrocyte	chr19	Original	713.0	0.0219861994207591	0.301426130832875	0.550634658546788	0.135654404005689	0.521409252633776
ARRDC2	Astrocyte	chr19	parmigiano	190.0	0.0039048918341786	0.001103568256785	0.0461103317287586	0.0283160481480793	0.0073529728705201
ARRDC2	Coding	chr19	Original	356.0	0.823127029353073	0.628909224741468	0.892356529461379	0.961411211993583	0.717041539084772
ARRDC2	Coding	chr19	parmigiano	175.0	0.953818917673725	0.811452500605291	0.777668614763669	0.600482384385524	0.698652783903353
ARRDC2	Microglia	chr19	Original	793.0	0.0780812490462668	0.350631326254899	0.438527764580371	0.167079583185365	0.592812457328793
ARRDC2	Microglia	chr19	parmigiano	198.0	0.0068908317080083	0.0032731568422289	0.056678250245901	0.0470451128244743	0.0301231824851661
ARRDC2	Neuron	chr19	Original	881.0	0.150680416547992	0.241148347826737	0.555945473746174	0.259988753031522	0.461083463321153
ARRDC2	Neuron	chr19	parmigiano	172.0	0.933485621870206	0.604386533847648	0.961531469289138	0.565315752227863	0.665874346105476
ARRDC2	Oligodendrocyte	chr19	Original	860.0	0.212554327462326	0.277004799134644	0.252939575795729	0.482243715753308	0.526132185206976
ARRDC2	Oligodendrocyte	chr19	parmigiano	257.0	0.0078445526484847	0.0048592018600217	0.0723108124564935	0.0850825072789004	0.0564880161118522
ARRDC3	Astrocyte	chr5	Original	551.0	0.141778137521199	0.0366856174923028	0.829400607998736	0.434088224933939	0.0642143076268075
ARRDC3	Astrocyte	chr5	parmigiano	228.0	0.920943811080227	0.128056434417924	0.703915195269288	0.542311295124497	0.143107358433884
ARRDC3	Coding	chr5	Original	337.0	0.149649221126934	0.059262715578132	0.714807712648728	0.374416693349336	0.204518219212137
ARRDC3	Coding	chr5	parmigiano	202.0	0.594618266635385	0.286581214144809	0.453004854516743	0.953068335069009	0.59269812706789
ARRDC3	Microglia	chr5	Original	463.0	0.254320738560716	0.0920607226471029	0.465981670356525	0.46203075062908	0.23315334897609
ARRDC3	Microglia	chr5	parmigiano	179.0	0.558611918347171	0.223587895992524	0.572980724237359	0.735225941984682	0.339866574198963
ARRDC3	Neuron	chr5	Original	513.0	0.371412905517224	0.139949858358471	0.456046697964772	0.841436231179785	0.327828634395476
ARRDC3	Neuron	chr5	parmigiano	146.0	0.539121671408634	0.344843437003272	0.44266900629955	0.580211767711212	0.326031893764453
ARRDC3	Oligodendrocyte	chr5	Original	484.0	0.277348463240167	0.0891294068985786	0.378913185304764	0.404577800703089	0.217062918677452
ARRDC3	Oligodendrocyte	chr5	parmigiano	238.0	0.756610803619984	0.423627236115925	0.477245606298169	0.514692080900649	0.332531690196736
ARRDC4	Astrocyte	chr15	Original	461.0	0.156890435194568	0.188529576129647	0.629102585199336	0.442906371201797	0.424245494642465
ARRDC4	Astrocyte	chr15	parmigiano	91.0	0.458820548224605	0.385617019271832	0.572302977623495	0.157898811885836	0.502645352615253
ARRDC4	Coding	chr15	Original	246.0	0.135703151759392	0.289053373815489	0.0779910701953164	0.551633085054193	0.240351078515249
ARRDC4	Coding	chr15	parmigiano	142.0	0.143667899237326	0.145175014518441	0.0563413227103198	0.222864508239771	0.311564320059822
ARRDC4	Microglia	chr15	Original	495.0	0.199516864016601	0.194017787235971	0.624803700260697	0.844125895923802	0.421223307650965
ARRDC4	Microglia	chr15	parmigiano	88.0	0.129258983690356	0.0918475133746268	0.617643453029091	0.45112007504168	0.511829748312276
ARRDC4	Neuron	chr15	Original	466.0	0.215027078819863	0.190712653987515	0.633826986468701	0.807009026577954	0.430398633068491
ARRDC4	Neuron	chr15	parmigiano	89.0	0.299867178455657	0.174772649374614	0.062446883549948	0.798654105199052	0.238150260398401
ARRDC4	Oligodendrocyte	chr15	Original	494.0	0.192041105706631	0.193695095999019	0.654095477932332	0.825283566855116	0.450031432684954
ARRDC4	Oligodendrocyte	chr15	parmigiano	119.0	0.0874018820321127	0.0944511381300943	0.498220725061737	0.25395255217877	0.397054380824964
ARRDC5	Coding	chr19	Original	136.0	0.73738836260952	0.432270116811127	0.582306581663069	0.905131660545873	0.694570618299715
ARRDC5	Coding	chr19	parmigiano	57.0	0.726890116890264	0.166783393665827	0.76198734656637	0.824629334728296	0.664581356179897
ARSA	Astrocyte	chr22	Original	1029.0	0.615541074998084	0.738019817650767	0.783550272464734	0.874400037887228	0.864787797044674
ARSA	Astrocyte	chr22	parmigiano	249.0	0.362239076160889	0.24392968247424	0.744978311145472	0.678299059372738	0.373416074704497
ARSA	Coding	chr22	Original	350.0	0.86473033379421	0.804577018245026	0.678652447660334	0.647352567823318	0.909329630888381
ARSA	Coding	chr22	parmigiano	174.0	0.571838461870768	0.749916781378984	0.533514756992101	0.467665033792683	0.617385364501023
ARSA	Microglia	chr22	Original	1176.0	0.230654767852482	0.481531789811598	0.361416495574679	0.704887006484502	0.405687892361146
ARSA	Microglia	chr22	parmigiano	318.0	0.16456891607985	0.130845041604105	0.813231707788808	0.437882717048941	0.202635480899176
ARSA	Neuron	chr22	Original	927.0	0.257079255846437	0.413649416159346	0.0763903170022221	0.781374385082048	0.511036490687413
ARSA	Neuron	chr22	parmigiano	115.0	0.782108167397844	0.240339051230896	0.753464278598256	0.744196148178267	0.203168862573946
ARSA	Oligodendrocyte	chr22	Original	1099.0	0.833001625633955	0.754588850064342	0.908052252523658	0.87225395960385	0.82706833399031
ARSA	Oligodendrocyte	chr22	parmigiano	297.0	0.368463520305697	0.354364255526319	0.624821372439762	0.818397608954646	0.665223601340685
ARSB	Astrocyte	chr5	Original	1076.0	0.897150178144908	0.956674451045616	0.980204580206695	0.702378053227238	0.779364081352341
ARSB	Astrocyte	chr5	parmigiano	108.0	0.887466397519663	0.965945936011259	0.538651989333001	0.97944253401366	0.833059013138031
ARSB	Coding	chr5	Original	499.0	0.97477685100548	0.764963012790257	0.831504525696285	0.529135860546789	0.794183800336705
ARSB	Coding	chr5	parmigiano	234.0	0.732269216584784	0.696149497628677	0.440494839807036	0.927632984889169	0.860193018896427
ARSB	Microglia	chr5	Original	1290.0	0.817169085933093	0.823053715433001	0.752188329761175	0.83999729144559	0.833903706276032
ARSB	Microglia	chr5	parmigiano	156.0	0.808659879657841	0.933986013675255	0.504058281345783	0.49379060630836	0.561098263616395
ARSB	Neuron	chr5	Original	1212.0	0.855733214209404	0.908515831400679	0.758790286533627	0.737619039017114	0.640600778250871
ARSB	Neuron	chr5	parmigiano	124.0	0.968068504981684	0.594768787890822	0.910690162721181	0.764327974008797	0.709947447535897
ARSB	Oligodendrocyte	chr5	Original	1073.0	0.871001167965006	0.948423153800845	0.947300084619813	0.67671478046146	0.745619208140237
ARSB	Oligodendrocyte	chr5	parmigiano	139.0	0.841749648238734	0.924472776756681	0.813123896942491	0.975347863333865	0.91990029544406
ARSG	Astrocyte	chr17	Original	2214.0	0.370065325077008	0.511342165765437	0.693180087328106	0.760315447947622	0.888561932443121
ARSG	Astrocyte	chr17	parmigiano	297.0	0.0642291788055693	0.0934908830313864	0.0612602974048942	0.276211773723793	0.310605250834185
ARSG	Coding	chr17	Original	698.0	0.15397237690638	0.0874720233815202	0.624676548239435	0.527213865701628	0.148125627776004
ARSG	Coding	chr17	parmigiano	361.0	0.0288707826282975	0.0917872400155983	0.21797860744321	0.242455840143988	0.229681727149614
ARSG	Microglia	chr17	Original	2044.0	0.987645059623659	0.508671711014927	0.812098149606665	0.727442314913417	0.785190369422682
ARSG	Microglia	chr17	parmigiano	391.0	0.0665778489690174	0.164415667102427	0.0223617825521288	0.441553755836953	0.184715766133148
ARSI	Astrocyte	chr5	Original	854.0	0.0165001581978215	0.0352987686509795	0.908673807944251	0.31755080505258	0.0502476282949769
ARSI	Astrocyte	chr5	parmigiano	164.0	0.746807243025727	0.757273559496649	0.684311452987918	0.824002447839363	0.797895910134369
ARSI	Coding	chr5	Original	237.0	0.652754319104541	0.905652238674511	0.356896463906994	0.840174685426424	0.655902807986496
ARSI	Coding	chr5	parmigiano	131.0	0.570605948038167	0.560922600625412	0.693447962622357	0.921119524949743	0.910795318366259
ARSI	Neuron	chr5	Original	910.0	0.0108014288272289	0.0285621502912858	0.134010064593317	0.136125631171754	0.102559401296585
ARSI	Neuron	chr5	parmigiano	80.0	0.0323215582948024	0.0569447675015857	0.55719111693202	0.0430452581331442	0.0989563498220557
ARSI	Oligodendrocyte	chr5	Original	684.0	0.0117876771517248	0.017604509223243	0.0288672846824671	0.256559203402375	0.138816666400751
ARSI	Oligodendrocyte	chr5	parmigiano	157.0	0.77249066045254	0.842311120471176	0.264622458237621	0.711369447362888	0.423574362066273
ARSJ	Astrocyte	chr4	Original	707.0	0.847404063851272	0.559531352573237	0.954818391658788	0.929698522149319	0.929984932127851
ARSJ	Astrocyte	chr4	parmigiano	166.0	0.91148657430968	0.128079752376552	0.829728631040887	0.627166160533435	0.149439055602427
ARSJ	Coding	chr4	Original	294.0	0.378556158539163	0.203476591625438	0.818392314941167	0.417402135516792	0.561670591444942
ARSJ	Coding	chr4	parmigiano	174.0	0.35791469227534	0.141648850590488	0.926891414876215	0.358196085092344	0.436185417376452
ARSJ	Microglia	chr4	Original	929.0	0.908389234470335	0.688418115477451	0.974253791960555	0.915741982961376	0.96084527303416
ARSJ	Microglia	chr4	parmigiano	163.0	0.249241719884381	0.154156205597643	0.841687352130538	0.397835744684044	0.303318556970409
ARSJ	Neuron	chr4	Original	824.0	0.693721751101749	0.752525309785748	0.584628427870454	0.757852550647345	0.707358333658462
ARSJ	Neuron	chr4	parmigiano	107.0	0.144030485134296	0.0904279501061695	0.577858746796936	0.210106943347611	0.161801425942264
ARSK	Astrocyte	chr5	Original	617.0	0.766786830132234	0.729067750856376	0.54114989275391	0.932356405290393	0.991293328150032
ARSK	Astrocyte	chr5	parmigiano	182.0	0.734071003293107	0.847025734579769	0.424048164675522	0.809737028023075	0.576693119814717
ARSK	Coding	chr5	Original	233.0	0.822824098715992	0.857999094465746	0.426423697195577	0.959031009773752	0.995269823590301
ARSK	Coding	chr5	parmigiano	121.0	0.471554246516206	0.534492849244323	0.491988068379526	0.911448307705234	0.683520003458089
ARSK	Microglia	chr5	Original	842.0	0.900732054899015	0.934596661791856	0.904242450773543	0.846721148808229	0.928996656208051
ARSK	Microglia	chr5	parmigiano	226.0	0.945658466993334	0.979545444576457	0.104421344324535	0.70029284268437	0.287500658335236
ARSK	Neuron	chr5	Original	671.0	0.767736148727933	0.757753766425031	0.959225712500579	0.934567250000337	0.857414234007899
ARSK	Neuron	chr5	parmigiano	94.0	0.320445151061325	0.479370644846994	0.13276254642058	0.771769638742329	0.279796204483351
ARSK	Oligodendrocyte	chr5	Original	674.0	0.848991742494469	0.495295193806284	0.994638264159038	0.203114439754938	0.416617242613278
ARSK	Oligodendrocyte	chr5	parmigiano	198.0	0.367165805170895	0.508777378265876	0.167590348916762	0.89751882226437	0.484040461793067
ART1	Coding	chr11	Original	128.0	0.0567175122352996	0.130509727185877	0.438121246420305	0.224774534638643	0.685751843001279
ART1	Coding	chr11	parmigiano	64.0	0.0177744239459835	0.0065390207303177	0.152821610100489	0.218955738249137	0.100337892253212
ART3	Astrocyte	chr4	Original	1440.0	0.872045712700132	0.82487853476265	0.618582358265326	0.563077974254514	0.861708979168667
ART3	Astrocyte	chr4	parmigiano	257.0	0.810905204573517	0.795126357165081	0.243032969719432	0.849004724656423	0.465123863457216
ART3	Coding	chr4	Original	338.0	0.250435841438828	0.823056910418188	0.121580082824301	0.712102330351091	0.196924089366514
ART3	Coding	chr4	parmigiano	193.0	0.0432088086684783	0.024968367164404	0.19212578334248	0.636302547341484	0.430390370114678
ART3	Neuron	chr4	Original	1142.0	0.597689564812859	0.699145170702514	0.797337886769746	0.680574418749396	0.498532759624322
ART3	Neuron	chr4	parmigiano	110.0	0.6851085712375	0.831197987380432	0.487209440128469	0.93366809562039	0.903790138691413
ART3	Oligodendrocyte	chr4	Original	1344.0	0.467210916418198	0.563943695271807	0.704452345401533	0.892666131441714	0.479463604530742
ART3	Oligodendrocyte	chr4	parmigiano	372.0	0.297060516291468	0.555862835759611	0.18197741430009	0.828300107816559	0.354186479596938
ART4	Coding	chr12	Original	233.0	0.0028234149711063	0.0031906275947044	0.903752867274068	0.109600070216754	0.0844895238629119
ART4	Coding	chr12	parmigiano	140.0	0.204172209971044	0.14393629355445	0.756640370206136	0.213671975127769	0.0887950446596518
ART4	Microglia	chr12	Original	724.0	0.0146933569577627	0.0845837684754785	0.627677031125654	0.109804257515145	0.394247217094108
ART4	Microglia	chr12	parmigiano	220.0	0.767663335915213	0.635663445318123	0.790756940030249	0.610396194351621	0.616636291244642
ART5	Astrocyte	chr11	Original	357.0	0.0471492046005278	0.223385658454866	0.785042601163096	0.338283498256961	0.515065251040293
ART5	Astrocyte	chr11	parmigiano	123.0	0.400476321644925	0.130153622315553	0.84258314822836	0.911856954434645	0.405868376455141
ART5	Coding	chr11	Original	133.0	0.583976113274509	0.259255956894792	0.661222043721853	0.763412714372002	0.330782169491254
ART5	Coding	chr11	parmigiano	75.0	0.688517962581649	0.134284396035289	0.191043934765805	0.681661029279701	0.293700730679501
ART5	Microglia	chr11	Original	451.0	0.0371607321114553	0.0585351957363811	0.0738055149638681	0.0981908125679367	0.0664153187316189
ART5	Microglia	chr11	parmigiano	179.0	0.146862804468258	0.0541478591601075	0.304243227881165	0.149681132541282	0.134669838763806
ART5	Neuron	chr11	Original	637.0	6.4886799997721e-05	0.0008598684170741	0.0025011293357102	0.0002770818102567	0.0033706894854659
ART5	Neuron	chr11	parmigiano	135.0	0.158133513753341	0.0587732316349948	0.61257525717258	0.811804285255108	0.310230442353727
ART5	Oligodendrocyte	chr11	Original	504.0	0.0171728758100209	0.0345514776796337	0.0113540206759684	0.0016614921549046	0.0205948261481521
ART5	Oligodendrocyte	chr11	parmigiano	184.0	0.0677307095142274	0.0296061605309094	0.199879952379077	0.0432221285945116	0.0576687372832136
ARTN	Astrocyte	chr1	Original	608.0	0.220340841192879	0.280387379076292	0.72195656905325	0.623609342588779	0.487528859628712
ARTN	Astrocyte	chr1	parmigiano	148.0	0.299697104344262	0.522968281857414	0.0701023687553325	0.386796841767803	0.0840939899453763
ARTN	Coding	chr1	Original	166.0	0.716890422316602	0.850879127309083	0.644336456750118	0.776983195974935	0.634087808854584
ARTN	Coding	chr1	parmigiano	89.0	0.887614551645186	0.960873449255083	0.600325932237426	0.920237051555483	0.812424142661437
ARTN	Microglia	chr1	Original	683.0	0.308365067968615	0.429292672333728	0.463238299245012	0.764945399262651	0.435403508162838
ARTN	Microglia	chr1	parmigiano	192.0	0.209940306923801	0.296464287088131	0.0538024958936026	0.248665153381472	0.153586817333026
ARTN	Neuron	chr1	Original	727.0	0.442867778992899	0.394522223365013	0.746374212237022	0.702410744513549	0.456154634853424
ARTN	Neuron	chr1	parmigiano	121.0	0.301619677593376	0.537463972090168	0.143660794127548	0.477998215184217	0.14718192101526
ARTN	Oligodendrocyte	chr1	Original	575.0	0.33071348528111	0.569368341668632	0.634009681983486	0.822647700812997	0.48889237487359
ARTN	Oligodendrocyte	chr1	parmigiano	171.0	0.0251669000703573	0.0636812627040139	0.580043774376762	0.48810971733099	0.360452920725044
ARV1	Astrocyte	chr1	Original	524.0	0.404713953539829	0.554446812152049	0.296831943924437	0.507796707997927	0.665217991977549
ARV1	Astrocyte	chr1	parmigiano	110.0	0.535966808575574	0.516273711475044	0.527140017209506	0.524443730575039	0.522247074687465
ARV1	Coding	chr1	Original	104.0	0.710649010384454	0.101785379476687	0.265912240262151	0.207773662577886	0.0961053060013158
ARV1	Coding	chr1	parmigiano	68.0	0.117820959645759	0.076349434039856	0.135597429768847	0.263257744464158	0.0736975700745367
ARV1	Microglia	chr1	Original	483.0	0.0118619750853519	0.191761899872441	0.0198244339189819	0.090284314174242	0.158246059125003
ARV1	Microglia	chr1	parmigiano	53.0	0.175475709937562	0.101118691387213	0.0762612311541857	0.200248411303126	0.0994621204961008
ARV1	Neuron	chr1	Original	623.0	0.106362821432633	0.140782370297251	0.927671244119148	0.499619134531123	0.415411565853664
ARV1	Neuron	chr1	parmigiano	50.0	0.15304048980666	0.100784273437391	0.0516627879044999	0.236069322860056	0.101799556666209
ARV1	Oligodendrocyte	chr1	Original	447.0	0.209578646725211	0.406960445166145	0.754657968766455	0.382275255664283	0.618839557324577
ARV1	Oligodendrocyte	chr1	parmigiano	69.0	0.18457628347796	0.101638516034263	0.130365360621464	0.230567445921631	0.0963915924426216
ARVCF	Astrocyte	chr22	Original	1243.0	0.822294949013547	0.799058220072122	0.871232673156311	0.828254711553811	0.974340219298782
ARVCF	Astrocyte	chr22	parmigiano	240.0	0.970340947383311	0.225386837389755	0.132048212135371	0.585796174357739	0.562833022292267
ARVCF	Coding	chr22	Original	510.0	0.896495365205408	0.80498899143277	0.725451067722664	0.708905482762531	0.97669463737931
ARVCF	Coding	chr22	parmigiano	270.0	0.140040339149718	0.0585683371207124	0.5266848237163	0.423771721393361	0.271367223528904
ARVCF	Microglia	chr22	Original	1376.0	0.713342341159761	0.662189033980613	0.925145933370392	0.80227349293732	0.850018175018776
ARVCF	Microglia	chr22	parmigiano	330.0	0.679103827313153	0.375737059945225	0.981851859292164	0.80450169176075	0.746340916802307
ARVCF	Neuron	chr22	Original	1184.0	0.847141050317715	0.772325006007464	0.991144902612803	0.810105930449074	0.852294945328364
ARVCF	Neuron	chr22	parmigiano	200.0	0.21092911211259	0.123719916000045	0.293154512638942	0.66811681909848	0.365868574662908
ARVCF	Oligodendrocyte	chr22	Original	1195.0	0.791587782344796	0.634365320979893	0.861780240633685	0.83555834472305	0.916015863585655
ARVCF	Oligodendrocyte	chr22	parmigiano	248.0	0.990845886450609	0.140288089905577	0.765529539322698	0.654211043854408	0.843437326196577
AS3MT	Astrocyte	chr10	Original	770.0	0.269992523636517	0.179692394076898	0.237917390370331	0.540665324150583	0.364783346050753
AS3MT	Astrocyte	chr10	parmigiano	157.0	0.300164223260674	0.427057413507291	0.703101891627288	0.465847738496966	0.488710281599528
AS3MT	Coding	chr10	Original	145.0	0.413523443264069	0.0928969312056214	0.8316680298241	0.841198482800334	0.525239692694813
AS3MT	Coding	chr10	parmigiano	88.0	0.821511681838187	0.481660886162884	0.234162773589712	0.770402851015227	0.595315862933862
AS3MT	Microglia	chr10	Original	955.0	0.349268187875401	0.103556486399785	0.416613664531239	0.605249888365118	0.15586866781227
AS3MT	Microglia	chr10	parmigiano	225.0	0.851345481173445	0.900160901852705	0.821380634113377	0.815641726512456	0.883252391975917
AS3MT	Neuron	chr10	Original	507.0	0.249507647133256	0.0532821787972391	0.81795604607807	0.367765783804794	0.102441406323844
AS3MT	Neuron	chr10	parmigiano	70.0	0.299152015787336	0.368371745189442	0.985023239509875	0.112611817468118	0.286807376186786
AS3MT	Oligodendrocyte	chr10	Original	665.0	0.33423060730618	0.0744374669120244	0.892978350690972	0.320554125756006	0.161093408028426
AS3MT	Oligodendrocyte	chr10	parmigiano	172.0	0.186935444177903	0.171728877299895	0.356906222645933	0.26130189888896	0.682263312171921
ASAH1	Astrocyte	chr8	Original	1330.0	0.718529404222583	0.761522556719343	0.359219112352516	0.932617541920616	0.6394671886722
ASAH1	Astrocyte	chr8	parmigiano	266.0	0.722332535876111	0.777402832425343	0.952576976770427	0.972700494175668	0.90623800874979
ASAH1	Coding	chr8	Original	1082.0	0.727173395155678	0.844958586124	0.330649812985347	0.934144977847456	0.688543090622223
ASAH1	Coding	chr8	parmigiano	506.0	0.871248892238547	0.85412367514788	0.970768710201612	0.772020446303855	0.897337061963751
ASAH1	Microglia	chr8	Original	1366.0	0.895285349127199	0.717003920083194	0.279339256940772	0.914147941785028	0.546067273703715
ASAH1	Microglia	chr8	parmigiano	268.0	0.851443179920347	0.881158895674638	0.928218774877216	0.849028672485612	0.905537197332916
ASAH1	Neuron	chr8	Original	1329.0	0.829044804222433	0.785762427365135	0.350396753042246	0.957079567225189	0.658823337950219
ASAH1	Neuron	chr8	parmigiano	203.0	0.891931962209104	0.717285930410585	0.917360731445967	0.82443388283046	0.780003539315574
ASAH1	Oligodendrocyte	chr8	Original	1305.0	0.701896453414226	0.767391664761754	0.34347400819655	0.93365750697944	0.632891727448333
ASAH1	Oligodendrocyte	chr8	parmigiano	266.0	0.925949767193444	0.936845900612308	0.904566485630608	0.869092274036955	0.818931249930337
ASAH2	Coding	chr10	Original	430.0	0.102763671742648	0.0951731308263629	0.526966993248943	0.435181172405716	0.224853012311991
ASAH2	Coding	chr10	parmigiano	255.0	0.382631239007327	0.183812330665682	0.897516978222894	0.831747621202906	0.526786217433859
ASAH2B	Astrocyte	chr10	Original	1218.0	0.123703771109928	0.0839365645072951	0.0963593825994485	0.191056586087354	0.0593721628188459
ASAH2B	Astrocyte	chr10	parmigiano	265.0	0.971232708454044	0.562575552877481	0.781398301068194	0.928101608859659	0.796376263745819
ASAH2B	Coding	chr10	Original	748.0	0.159912138585178	0.362981872060477	0.0139644850420244	0.434342564869971	0.105030189292383
ASAH2B	Coding	chr10	parmigiano	468.0	0.501110692692321	0.387738715804912	0.519116467463536	0.886708522868497	0.70210982117324
ASAH2B	Microglia	chr10	Original	1255.0	0.250513039616647	0.434803404933388	0.702669324845425	0.135456236775013	0.5380945830633
ASAH2B	Microglia	chr10	parmigiano	246.0	0.834575878528434	0.843114219222341	0.697106618689204	0.95621934616654	0.832734619709532
ASAH2B	Neuron	chr10	Original	1125.0	0.139128150621853	0.158769231477975	0.1838695412563	0.102929868718213	0.149352583583763
ASAH2B	Neuron	chr10	parmigiano	136.0	0.842192416096721	0.267802024832208	0.450890995003414	0.488452102999389	0.60652866746365
ASAH2B	Oligodendrocyte	chr10	Original	1313.0	0.0083156875001442	0.0039960590093212	0.477770508954965	0.0237561643240312	0.0026313779601887
ASAH2B	Oligodendrocyte	chr10	parmigiano	300.0	0.899087526614594	0.879139977610569	0.662102665124529	0.969903691427123	0.923931804124106
ASAP1	Astrocyte	chr8	Original	2409.0	0.498849942759311	0.474610569287382	0.736268159866826	0.734030134801055	0.578711578742102
ASAP1	Astrocyte	chr8	parmigiano	155.0	0.166805526350621	0.105913749344954	0.495959575920664	0.512198451566957	0.184222234073074
ASAP1	Coding	chr8	Original	549.0	0.324523871258557	0.603846466767172	0.383724458381738	0.855700249002415	0.712634801178323
ASAP1	Coding	chr8	parmigiano	288.0	0.621756666902666	0.688644581035845	0.367594899265757	0.902124576019266	0.731221542835578
ASAP1	Microglia	chr8	Original	2362.0	0.832574731433774	0.401834297359608	0.644061345825876	0.882962057236866	0.58989738359789
ASAP1	Microglia	chr8	parmigiano	188.0	0.738488658835195	0.646082347007839	0.88745043333004	0.960536504025816	0.958814378606402
ASAP1	Neuron	chr8	Original	2440.0	0.70982908002831	0.456979695363215	0.646052687726011	0.909809475501492	0.559670666954355
ASAP1	Neuron	chr8	parmigiano	102.0	0.0271309994331231	0.598034558295634	0.652577688021999	0.0007222209074841	0.821229296094036
ASAP1	Oligodendrocyte	chr8	Original	2307.0	0.699523229874941	0.450422705626357	0.748963882222512	0.902944637555223	0.546946856267444
ASAP1	Oligodendrocyte	chr8	parmigiano	243.0	0.303036741337075	0.306257082516539	0.429536953093027	0.599324766452967	0.39337586519588
ASAP2	Astrocyte	chr2	Original	1696.0	0.616423009127544	0.299199781259154	0.73050427067174	0.447940256941868	0.522225324336631
ASAP2	Astrocyte	chr2	parmigiano	102.0	2.52949725014773e-05	0.337095398514739	0.304864326538051	0.169945287947647	0.566792058776612
ASAP2	Coding	chr2	Original	412.0	0.850347256516383	0.925745821862233	0.508158794049553	0.677772299001354	0.520302528103195
ASAP2	Coding	chr2	parmigiano	197.0	0.543670080068331	0.730154117332422	0.492473435002506	0.803695108998215	0.630169176460695
ASAP2	Microglia	chr2	Original	2347.0	0.890778968545523	0.369238071320081	0.921479456985918	0.736388444682238	0.668578518218407
ASAP2	Microglia	chr2	parmigiano	438.0	0.549654430699567	0.502407338245363	0.453585900923099	0.819094892629946	0.839423344901923
ASAP2	Neuron	chr2	Original	1972.0	0.786137699357771	0.331407864985381	0.816325219877987	0.77259922369513	0.639943891299504
ASAP2	Neuron	chr2	parmigiano	150.0	0.852266404704519	0.444066653930829	0.458005308891556	0.526051412918072	0.263207417439774
ASAP2	Oligodendrocyte	chr2	Original	1899.0	0.757959365601634	0.410687424968611	0.750080503749496	0.767148820830025	0.77847186660414
ASAP2	Oligodendrocyte	chr2	parmigiano	155.0	0.551404675353764	0.426996767465974	0.825317178219788	0.830264846148512	0.783722955270855
ASAP3	Astrocyte	chr1	Original	884.0	0.0202551071676065	0.541588091135107	0.283956012202602	0.820992258990484	0.529075188645313
ASAP3	Astrocyte	chr1	parmigiano	218.0	0.832850459609463	0.24546841861893	0.463409746882411	0.773584543891864	0.449778387127275
ASAP3	Coding	chr1	Original	297.0	0.985318711151157	0.983551017151544	0.706698932059298	0.961965100325423	0.747120030103682
ASAP3	Coding	chr1	parmigiano	177.0	0.840068115105585	0.834433007291979	0.755592588111047	0.725634174830367	0.985736026630289
ASAP3	Microglia	chr1	Original	1020.0	0.0240864916382453	0.678276695837549	0.279502343584871	0.806153295074261	0.433348128717076
ASAP3	Microglia	chr1	parmigiano	281.0	0.933872561979556	0.634668182850296	0.834191528813207	0.627952617327104	0.651088078512755
ASAP3	Neuron	chr1	Original	1258.0	0.0234891979056767	0.342148248518431	0.912836273088046	0.327240938955214	0.486147764277258
ASAP3	Neuron	chr1	parmigiano	177.0	0.0859027283836176	0.0954113513935816	0.349024174100964	0.0238187552556723	0.107898174342002
ASAP3	Oligodendrocyte	chr1	Original	1064.0	0.019273026856522	0.373495936332076	0.614848182681893	0.380708424680115	0.580500213277406
ASAP3	Oligodendrocyte	chr1	parmigiano	320.0	0.778920303325398	0.181377576734829	0.906972300569158	0.344511406322326	0.288640800103478
ASB1	Astrocyte	chr2	Original	974.0	0.761380473555081	0.88906943541601	0.525027009677062	0.820609681137033	0.798267374882614
ASB1	Astrocyte	chr2	parmigiano	160.0	0.100298212481998	0.330374059343049	0.0254927652697729	0.0968122358534885	0.0218228061067552
ASB1	Coding	chr2	Original	502.0	0.774316905589005	0.784998639349892	0.938236533817796	0.168871114417879	0.6686306044042
ASB1	Coding	chr2	parmigiano	274.0	0.426993942808392	0.355654257370841	0.405175415364548	0.117561134130269	0.0255981152647156
ASB1	Microglia	chr2	Original	928.0	0.101802101950816	0.784806416425453	0.889485617787365	0.689736202762616	0.782760147100117
ASB1	Microglia	chr2	parmigiano	173.0	0.678652117949779	0.379166371564191	0.209796878423099	0.239491799316153	0.0380129127872377
ASB1	Neuron	chr2	Original	809.0	0.217869560879063	0.653085260224719	0.999289255568042	0.292846056631666	0.616698247943728
ASB1	Neuron	chr2	parmigiano	87.0	0.961946966166254	0.525794408491431	0.289366763316602	0.449036460950661	0.171977538715304
ASB1	Oligodendrocyte	chr2	Original	952.0	0.0525154600049913	0.758788090633588	0.993021619094581	0.229877851896002	0.783806946118276
ASB1	Oligodendrocyte	chr2	parmigiano	194.0	0.60544830850713	0.384912267707579	0.575138300568507	0.238741496665795	0.131127495379202
ASB10	Coding	chr7	Original	190.0	0.784213368061018	0.884983492726355	0.649223960366057	0.922440662922828	0.848681360839731
ASB10	Coding	chr7	parmigiano	92.0	0.762321403972529	0.661158563520908	0.871604258791954	0.854339173585203	0.572154070227475
ASB13	Astrocyte	chr10	Original	865.0	0.873958531596323	0.759062996831941	0.339012740987721	0.720596770095765	0.538987095039424
ASB13	Astrocyte	chr10	parmigiano	172.0	0.944213061835004	0.938928934190973	0.982480950411914	0.900570278787902	0.843379121377516
ASB13	Coding	chr10	Original	232.0	0.101806043350183	0.556339844281712	0.137394569893359	0.67012175155872	0.480933929443145
ASB13	Coding	chr10	parmigiano	117.0	0.0860953852515702	0.304504111472839	0.0166436956447822	0.538157644678941	0.342182190381941
ASB13	Microglia	chr10	Original	753.0	0.867907928486316	0.838753282802598	0.66682801455181	0.872590495705769	0.665765283365926
ASB13	Microglia	chr10	parmigiano	158.0	0.156240389691303	0.33122386183811	0.0429198895035434	0.372767112786248	0.174213705658719
ASB13	Neuron	chr10	Original	820.0	0.866503336187334	0.768749312061031	0.409488760451347	0.895838992830026	0.690514992397119
ASB13	Neuron	chr10	parmigiano	100.0	0.61694825553131	0.812433890092372	0.153108081789181	0.906253154391328	0.353177908263003
ASB13	Oligodendrocyte	chr10	Original	962.0	0.81220833649767	0.770884684373953	0.405452475335495	0.945755219808957	0.730565100444342
ASB13	Oligodendrocyte	chr10	parmigiano	213.0	0.926286940596498	0.692021503608737	0.39874170031269	0.579347393859407	0.769923082879481
ASB14	Coding	chr3	Original	391.0	0.460824411717871	0.501951224565906	0.462907608149998	0.525992074850756	0.244228487214137
ASB14	Coding	chr3	parmigiano	236.0	0.757875232057167	0.746816689743633	0.760513949166498	0.854869185754095	0.900751853823509
ASB15	Coding	chr7	Original	338.0	0.934562023194244	0.806097281045078	0.900931036212829	0.832829502466042	0.651331511791047
ASB15	Coding	chr7	parmigiano	165.0	0.711368937813101	0.316012966450872	0.66320164913103	0.756256687937502	0.640966090715079
ASB16	Astrocyte	chr17	Original	876.0	0.951899280647475	0.986895315537783	0.0873752118377133	0.738730286387364	0.432420359317537
ASB16	Astrocyte	chr17	parmigiano	336.0	0.684016977103661	0.769132401533561	0.376054576562033	0.90238698539117	0.940393431148567
ASB16	Coding	chr17	Original	261.0	0.904258640138524	0.914533793778693	0.611488036999793	0.677521901248514	0.942681427127694
ASB16	Coding	chr17	parmigiano	143.0	0.373740642729487	0.464238189960941	0.588238992870645	0.0385070238690776	0.190770706720733
ASB16	Oligodendrocyte	chr17	Original	1330.0	0.0041592686829833	0.426161266910361	0.0171299849044615	0.234595513438569	0.104152095921634
ASB16	Oligodendrocyte	chr17	parmigiano	650.0	0.0023069555915329	0.0665454591940642	0.0239027824114619	0.451940824741696	0.203006280523335
ASB17	Coding	chr1	Original	50.0	0.919407403720902	0.525417291155918	0.76665285346112	0.600505925960718	0.572471353039968
ASB17	Coding	chr1	parmigiano	30.0	0.0007532808624242	0.0003672301538278	0.0466995939255265	0.436858994408655	0.759592111677604
ASB18	Coding	chr2	Original	389.0	0.50364841130969	0.670837571308654	0.82107286280053	0.38423877257549	0.824314877397687
ASB18	Coding	chr2	parmigiano	195.0	0.676094253549881	0.84392839983638	0.286256832419399	0.515297242650276	0.385086956563211
ASB2	Coding	chr14	Original	404.0	0.0958588012452963	0.0927079602485229	0.282406176651937	0.196709015659666	0.4152178230004
ASB2	Coding	chr14	parmigiano	224.0	0.0217552922588173	0.0072549906445546	0.165978023079334	0.148586959956231	0.0340024329428631
ASB2	Microglia	chr14	Original	836.0	0.204634304173137	0.318634536450117	0.400817925748732	0.278959160641682	0.552574714863861
ASB2	Microglia	chr14	parmigiano	211.0	0.801178509925135	0.202954222306243	0.928544334125772	0.560992016393117	0.397696198249015
ASB2	Neuron	chr14	Original	1091.0	0.221558582264164	0.35675999587312	0.583060570330213	0.442893744204112	0.73349940469818
ASB2	Neuron	chr14	parmigiano	129.0	0.0253389807716193	0.008601296190299	0.0678790943064202	0.247089384465251	0.0568705044689471
ASB2	Oligodendrocyte	chr14	Original	1364.0	0.443685947182983	0.378358405723163	0.505079142614605	0.49871307539867	0.743652937012251
ASB2	Oligodendrocyte	chr14	parmigiano	262.0	0.60502809170082	0.373946864976216	0.471039082017443	0.0266116768502022	0.599476548323706
ASB3	Astrocyte	chr2	Original	1310.0	0.587768646757121	0.441313410929777	0.184055067510378	0.472517435228687	0.360347147010488
ASB3	Astrocyte	chr2	parmigiano	212.0	0.168780358575425	0.136954202763381	0.284774131096492	0.270995084796995	0.138538426751689
ASB3	Coding	chr2	Original	603.0	0.354193837536655	0.36717237125755	0.919558772180482	0.670167659463848	0.513584049316845
ASB3	Coding	chr2	parmigiano	328.0	0.258711323114604	0.289649006645386	0.287562186941954	0.560866403641235	0.211342445642476
ASB3	Microglia	chr2	Original	1322.0	0.396591288764607	0.40967570765424	0.263370893055619	0.322953552621118	0.405140610154768
ASB3	Microglia	chr2	parmigiano	312.0	0.598753049690754	0.377455247174254	0.684191444287941	0.230284127692851	0.302472224100891
ASB3	Neuron	chr2	Original	1579.0	0.396796198196197	0.555649515481769	0.159666311862404	0.547007634136734	0.224854069711454
ASB3	Neuron	chr2	parmigiano	190.0	0.179639864061222	0.111988758450287	0.313199256756165	0.141554660111295	0.149219936698976
ASB3	Oligodendrocyte	chr2	Original	1700.0	0.606634618788406	0.559065771444148	0.398680918039055	0.636128643763578	0.501263859083956
ASB3	Oligodendrocyte	chr2	parmigiano	346.0	0.231957673887276	0.14168422733618	0.226312815393789	0.266575527254364	0.175449967787211
ASB4	Astrocyte	chr7	Original	1009.0	0.0376191531888557	0.440565664190972	0.153428779166822	0.477839363225873	0.838053509377284
ASB4	Astrocyte	chr7	parmigiano	126.0	0.871438161821833	0.855801715353179	0.973302959667904	0.967029052144159	0.522873184795786
ASB4	Coding	chr7	Original	221.0	0.0182874548757174	0.376229895045828	0.237616071465887	0.357593631999996	0.805786401026931
ASB4	Coding	chr7	parmigiano	107.0	0.0046888188782435	0.0057339026415312	0.279608416169207	0.195531385237551	0.376305443992714
ASB5	Coding	chr4	Original	216.0	0.828017997751258	0.528489502423033	0.470548373599168	0.65079117126313	0.485752211298865
ASB5	Coding	chr4	parmigiano	114.0	0.168995469863886	0.232959281722827	0.286787134958235	0.267518464638946	0.146972565766809
ASB6	Astrocyte	chr9	Original	764.0	0.794239279402437	0.854182719381792	0.305365088562004	0.408085551933638	0.110861187674898
ASB6	Astrocyte	chr9	parmigiano	227.0	0.788710193469925	0.740434446810797	0.440496081661205	0.870988516437196	0.386197118461412
ASB6	Coding	chr9	Original	363.0	0.736585869817227	0.446514947206198	0.905592548584013	0.279868023971611	0.218485543642048
ASB6	Coding	chr9	parmigiano	166.0	0.860625747176774	0.688016839916638	0.911629835429436	0.473099332542712	0.536585201614422
ASB6	Microglia	chr9	Original	816.0	0.909256497904996	0.673975970153502	0.817478025042778	0.484722598765704	0.212588490218101
ASB6	Microglia	chr9	parmigiano	204.0	0.722316316419659	0.569651119253655	0.919943940475642	0.9751271473982	0.876452623718155
ASB6	Neuron	chr9	Original	741.0	0.748584401803641	0.537692311807048	0.376167818257699	0.157647479893155	0.0145972785609901
ASB6	Neuron	chr9	parmigiano	150.0	0.752364550017488	0.414230795057152	0.73322175740593	0.441661179175135	0.267323093011119
ASB6	Oligodendrocyte	chr9	Original	862.0	0.810954650241741	0.79453118149366	0.387661105961485	0.538700338347076	0.182402718517979
ASB6	Oligodendrocyte	chr9	parmigiano	265.0	0.952660916094487	0.779742356507459	0.576963227294958	0.877175694333567	0.750021162966068
ASB7	Astrocyte	chr15	Original	1053.0	0.751567707416093	0.80934040328756	0.879577994566787	0.253283358986687	0.651174810385058
ASB7	Astrocyte	chr15	parmigiano	98.0	0.148321186873157	0.199083503227201	0.0570950064569851	0.0428894121524486	0.0066624888113657
ASB7	Coding	chr15	Original	389.0	0.658475791457421	0.77684031624995	0.759149876112814	0.168989630930216	0.654933294422305
ASB7	Coding	chr15	parmigiano	204.0	0.279321406849212	0.0933410246629948	0.36047518507162	0.138724332877713	0.283262517642058
ASB7	Microglia	chr15	Original	678.0	0.731420980494885	0.843176839019224	0.795514606862462	0.241544584384305	0.559644798993571
ASB7	Microglia	chr15	parmigiano	65.0	0.190481410442319	0.170860382979068	0.0819021117061002	0.0100851077642012	0.0020163990259091
ASB7	Neuron	chr15	Original	1006.0	0.849887104409448	0.601208844345377	0.78379330267703	0.292948296080774	0.411889517027465
ASB7	Neuron	chr15	parmigiano	108.0	0.913607119802862	0.916876007805315	0.856975012388758	0.893655224940943	0.886218760475255
ASB7	Oligodendrocyte	chr15	Original	857.0	0.882389721897463	0.893943720210795	0.607682083814391	0.2829463018187	0.435632503843883
ASB7	Oligodendrocyte	chr15	parmigiano	142.0	0.230428908789931	0.328650079804035	0.27970933186795	0.0832392181051297	0.121249363171562
ASB8	Astrocyte	chr12	Original	794.0	0.31268694321246	0.0955493020625999	0.616764639022853	0.310506041726686	0.181491724671225
ASB8	Astrocyte	chr12	parmigiano	174.0	0.693386286018703	0.72450589800504	0.716283728506317	0.671392008938404	0.34644123408985
ASB8	Coding	chr12	Original	387.0	0.986480735275031	0.77315077922454	0.772519953984235	0.937420523534207	0.574668963361698
ASB8	Coding	chr12	parmigiano	203.0	0.616797299112419	0.510865358014385	0.932112187050297	0.823193055465881	0.971543342390413
ASB8	Microglia	chr12	Original	803.0	0.863425048412372	0.62379043004203	0.91285705969466	0.95998608250842	0.841649995448125
ASB8	Microglia	chr12	parmigiano	192.0	0.53866849443879	0.508716717315366	0.690502523397478	0.374185121530553	0.454178065909686
ASB8	Neuron	chr12	Original	940.0	0.199931861305696	0.119484795461782	0.532322319231646	0.311548116025446	0.246767853215105
ASB8	Neuron	chr12	parmigiano	137.0	0.186666223445545	0.351471391388232	0.0898100610606953	0.215764092570307	0.0768454688747601
ASB8	Oligodendrocyte	chr12	Original	875.0	0.852208117239924	0.332277951496493	0.710284832706741	0.191477126672828	0.327059998155161
ASB8	Oligodendrocyte	chr12	parmigiano	236.0	0.191413971646456	0.204844107568654	0.868030901424571	0.187107517755588	0.374439238605256
ASCC1	Astrocyte	chr10	Original	1097.0	0.0739256056570663	0.136966701645192	0.0499917579900667	0.146299462000372	0.326023522237972
ASCC1	Astrocyte	chr10	parmigiano	257.0	0.307571115574446	0.112327532066272	0.476144302606256	0.289307143315751	0.176960931084343
ASCC1	Coding	chr10	Original	343.0	0.438743039011964	0.396831773465945	0.156749885329738	0.250676095183948	0.318039043314172
ASCC1	Coding	chr10	parmigiano	187.0	0.349734564194186	0.236785220315213	0.913458415995321	0.198683573197294	0.278715094748434
ASCC1	Microglia	chr10	Original	1182.0	0.199469753564607	0.0259809329590123	0.151474536364173	0.106982527321214	0.0853389547503398
ASCC1	Microglia	chr10	parmigiano	263.0	0.199359781331189	0.103150734975275	0.606708083155884	0.19102497243133	0.145699371126655
ASCC1	Neuron	chr10	Original	1059.0	0.0266863392690397	0.0543955983403122	0.0067125665189824	0.108201635913769	0.177724152060628
ASCC1	Neuron	chr10	parmigiano	220.0	0.28877622185491	0.262634681976094	0.641246886649938	0.241057103770832	0.2802646569954
ASCC1	Oligodendrocyte	chr10	Original	945.0	0.0592034414217075	0.0674923400252177	0.103708318907384	0.158124599688761	0.223809321894152
ASCC1	Oligodendrocyte	chr10	parmigiano	198.0	0.178201784111689	0.108429634295819	0.280959164186994	0.221301945264472	0.14675653678042
ASCC2	Astrocyte	chr22	Original	1124.0	0.844280610719238	0.596556064728184	0.757450770380997	0.539330578644866	0.902355076562216
ASCC2	Astrocyte	chr22	parmigiano	237.0	0.66645499723441	0.699995801825189	0.901967854003247	0.246511586296074	0.695854750802535
ASCC2	Coding	chr22	Original	315.0	0.921220469304807	0.895527650614217	0.722919136619907	0.358504064804031	0.900684135479311
ASCC2	Coding	chr22	parmigiano	205.0	0.766211185565574	0.722707466914485	0.916478401489777	0.399118477678263	0.675957715377789
ASCC2	Microglia	chr22	Original	1122.0	0.825238397783365	0.310829412224115	0.796618944413	0.538765183407963	0.708161694796537
ASCC2	Microglia	chr22	parmigiano	240.0	0.708863681264931	0.559002447637022	0.892134634736212	0.476678405057831	0.763199077484542
ASCC2	Neuron	chr22	Original	1052.0	0.835282671615047	0.558905860442845	0.911688632349798	0.543154064868789	0.952017572170249
ASCC2	Neuron	chr22	parmigiano	167.0	0.917615160800932	0.824400744830244	0.833774864352189	0.787991871846155	0.696172807489744
ASCC2	Oligodendrocyte	chr22	Original	1409.0	0.647684257703032	0.357180765350735	0.903458351972474	0.480949034213417	0.791705866807235
ASCC2	Oligodendrocyte	chr22	parmigiano	368.0	0.692877361292787	0.705883307830214	0.857802008268802	0.503034215630816	0.714124683316825
ASCC3	Astrocyte	chr6	Original	1504.0	0.576051339798932	0.503577359752964	0.491104393672056	0.250242415079676	0.46315141270294
ASCC3	Astrocyte	chr6	parmigiano	230.0	0.576832264204642	0.535065660270117	0.161272561498866	0.738753567709835	0.376241921538867
ASCC3	Coding	chr6	Original	569.0	0.665681367948348	0.624270115508819	0.502082864298636	0.778365302936077	0.775582308123305
ASCC3	Coding	chr6	parmigiano	414.0	0.905343548697716	0.549833341471062	0.514133541434955	0.80435132376581	0.556308337907598
ASCC3	Microglia	chr6	Original	1516.0	0.633735425778579	0.503335112621483	0.474872657210111	0.738449897364065	0.491172158498617
ASCC3	Microglia	chr6	parmigiano	254.0	0.896582707692736	0.698032673610774	0.256664894141426	0.860121983446964	0.605405718177036
ASCC3	Neuron	chr6	Original	1478.0	0.625138535095401	0.493349149374541	0.486376444471148	0.533230833115773	0.463176570752471
ASCC3	Neuron	chr6	parmigiano	176.0	0.119651505607073	0.268981355200801	0.035273678829624	0.735595857713102	0.216966888746223
ASCC3	Oligodendrocyte	chr6	Original	1517.0	0.532955692353163	0.495980841522863	0.433644300185704	0.54268612775103	0.39676969008519
ASCC3	Oligodendrocyte	chr6	parmigiano	230.0	0.439899861803945	0.524210591682562	0.269734186658971	0.547764628245795	0.435476430881156
ASCL1	Astrocyte	chr12	Original	518.0	0.696304075240469	0.862705890519304	0.26441470512356	0.890772583200038	0.467254836113935
ASCL1	Astrocyte	chr12	parmigiano	141.0	0.882698181560541	0.924875023200976	0.666230316659142	0.896001631830741	0.761744819567924
ASCL1	Coding	chr12	Original	137.0	0.63419566595602	0.389492465508268	0.306523673178619	0.915755925416684	0.875599093491422
ASCL1	Coding	chr12	parmigiano	93.0	0.773583965179165	0.198843348344518	0.79097312111543	0.510992741830329	0.342243299795198
ASCL1	Neuron	chr12	Original	338.0	0.661379645921986	0.765659213877892	0.340867811968085	0.971578129068933	0.854490019878426
ASCL1	Neuron	chr12	parmigiano	64.0	0.806208178695539	0.445052686602596	0.927179610548463	0.504646848148468	0.393374213550783
ASCL1	Oligodendrocyte	chr12	Original	432.0	0.770787077534068	0.744800754892879	0.398895261855739	0.571098939424464	0.753363532960857
ASCL1	Oligodendrocyte	chr12	parmigiano	144.0	0.912034470210126	0.972696173452339	0.645816610771112	0.990609247772929	0.898719215603459
ASCL2	Coding	chr11	Original	148.0	0.436189826555488	0.647969643278963	0.250067983743559	0.496735699612596	0.179481855570781
ASCL2	Coding	chr11	parmigiano	79.0	0.29804620497932	0.485501375146402	0.167972262422615	0.242921516600104	0.215085331385484
ASCL2	Microglia	chr11	Original	316.0	0.850566392998794	0.423376687147924	0.552396238276902	0.284079315934896	0.388052017976196
ASCL2	Microglia	chr11	parmigiano	95.0	0.0525172967279104	0.0362376388269704	0.0742352914359712	0.16439422319023	0.16687088961172
ASCL2	Neuron	chr11	Original	614.0	0.428515508241697	0.521890289250673	0.505961653007385	0.598429726555699	0.471976223256313
ASCL2	Neuron	chr11	parmigiano	61.0	0.0852787908924113	0.157548855471643	0.0189098271573307	0.0276020132710717	0.0078251937503163
ASCL3	Coding	chr11	Original	37.0	0.851573945415296	0.919394574910525	0.485636964809808	0.962229505218464	0.837521900617594
ASCL3	Coding	chr11	parmigiano	21.0	0.282830558011841	0.269893841607588	0.190470236403795	0.630061302517064	0.280165138669522
ASCL4	Coding	chr12	Original	139.0	0.277544662589199	0.199918272248311	0.869841702948681	0.432251049669905	0.352788007606682
ASCL4	Coding	chr12	parmigiano	70.0	0.894909859280322	0.704130545819377	0.975008048041833	0.764859181525321	0.585129369266554
ASCL4	Microglia	chr12	Original	350.0	0.570053089156511	0.470419594630375	0.475267695620908	0.880682011527624	0.619566930069427
ASCL4	Microglia	chr12	parmigiano	95.0	0.536524329991131	0.493790595432788	0.524746927782195	0.736512413128707	0.858103490576145
ASCL5	Astrocyte	chr1	Original	554.0	0.749538518465357	0.515808424673514	0.906603396257426	0.974068423691512	0.615756401705467
ASCL5	Astrocyte	chr1	parmigiano	98.0	0.719489693887364	0.566307743205847	0.977247202264913	0.880271855231831	0.77908822982373
ASCL5	Coding	chr1	Original	162.0	0.25058509965804	0.245191680445013	0.393328914610693	0.659062051144883	0.255732073216776
ASCL5	Coding	chr1	parmigiano	91.0	0.456379900056944	0.349638762604934	0.330153376671904	0.899579315619613	0.57837091596485
ASCL5	Microglia	chr1	Original	587.0	0.292467859997766	0.304503799215054	0.797763048653489	0.212545389353655	0.265112834393137
ASCL5	Microglia	chr1	parmigiano	116.0	0.153969189414644	0.091885550645069	0.279866072721486	0.093248014217119	0.0291158500728647
ASCL5	Neuron	chr1	Original	570.0	0.0546472775493971	0.0366513328564869	0.314898729978956	0.0280534246116816	0.0127935331027208
ASCL5	Neuron	chr1	parmigiano	60.0	0.485382283454596	0.732929738054839	0.280333500806285	0.906239637724815	0.768527647732821
ASCL5	Oligodendrocyte	chr1	Original	584.0	0.0786612577528707	0.211621702609038	0.562946790638116	0.0093920242463556	0.153388407701658
ASCL5	Oligodendrocyte	chr1	parmigiano	123.0	0.0113880462149734	0.0057958303740769	0.0081994820120354	0.0008757599230528	0.0004312622490975
ASDURF	Coding	chr2	Original	45.0	0.223416866004718	0.103859658004738	0.942171203828576	0.397875019143528	0.159634837861507
ASDURF	Coding	chr2	parmigiano	30.0	0.15532229556386	0.194489737562751	0.0506837117776036	0.210439721938304	0.0628958877295649
ASF1A	Astrocyte	chr6	Original	535.0	0.697902343839226	0.750779050621385	0.409256362959362	0.113338013391374	0.0804512061109066
ASF1A	Astrocyte	chr6	parmigiano	214.0	0.908378017966199	0.846704407856685	0.369304069484474	0.916908326100224	0.674268160290794
ASF1A	Coding	chr6	Original	104.0	0.583488696915995	0.948545442432139	0.66995091710486	0.0560594802314832	0.886289172238167
ASF1A	Coding	chr6	parmigiano	76.0	0.0055200484582178	0.311841226495163	0.0009163356017863	0.0107418508881973	0.0032156089182636
ASF1A	Microglia	chr6	Original	376.0	0.269771830469218	0.53795115605995	0.584932847322982	0.308628976316283	0.261756541165193
ASF1A	Microglia	chr6	parmigiano	127.0	0.363513013541604	0.378075076103953	0.447778634771547	0.752342666207932	0.405942211118556
ASF1A	Neuron	chr6	Original	316.0	0.911557876897561	0.876812601914189	0.71506618757592	0.743903321608722	0.898841107524631
ASF1A	Neuron	chr6	parmigiano	79.0	0.787845453041278	0.932417109604136	0.187748117632568	0.339577584491844	0.290255955080059
ASF1A	Oligodendrocyte	chr6	Original	440.0	0.843430240213585	0.876874469708458	0.353163980013086	0.304849378493324	0.16250811145873
ASF1A	Oligodendrocyte	chr6	parmigiano	237.0	0.771960222443721	0.907844692415653	0.537199898442746	0.853584478324935	0.72959634967837
ASF1B	Astrocyte	chr19	Original	967.0	0.250484696981045	0.0513912611824625	0.565862834572527	0.449453442858206	0.0857832285041336
ASF1B	Astrocyte	chr19	parmigiano	312.0	0.277194227059653	0.372140131290575	0.320008852735035	0.351409214435393	0.139565952540525
ASF1B	Coding	chr19	Original	120.0	0.120331619367212	0.044450903737901	0.0480080132310845	0.55049887063053	0.178145612903033
ASF1B	Coding	chr19	parmigiano	78.0	0.108792470268211	0.070854565268127	0.520288348169379	0.300377464468066	0.14057352351145
ASF1B	Microglia	chr19	Original	906.0	0.28799026841654	0.154736936431642	0.145880858623498	0.258016477277202	0.2126241088225
ASF1B	Microglia	chr19	parmigiano	228.0	0.309517785026474	0.367846133892983	0.234388131686912	0.443187074232213	0.255033433947316
ASF1B	Neuron	chr19	Original	899.0	0.97573184141986	0.240337093968488	0.951772137543661	0.77439763987719	0.746759409399647
ASF1B	Neuron	chr19	parmigiano	185.0	0.471583057476001	0.330891130948443	0.841927800087335	0.83765970957598	0.545870746901222
ASF1B	Oligodendrocyte	chr19	Original	1350.0	0.364080946228001	0.258222410584738	0.646076814190997	0.617266438619375	0.703948437823274
ASF1B	Oligodendrocyte	chr19	parmigiano	490.0	0.114556257270258	0.164910780587682	0.0400849486141523	0.269096706795576	0.0479467041881162
ASGR1	Coding	chr17	Original	256.0	0.0718190332668618	0.0755229028799137	0.0846577955072619	0.866352243122984	0.50346026916219
ASGR1	Coding	chr17	parmigiano	133.0	0.028122209012067	0.0147302793026136	0.099788668711058	0.80992185629072	0.509786260337403
ASGR1	Neuron	chr17	Original	1191.0	0.212856470651965	0.137244147498914	0.498330787081079	0.196991011856918	0.278319898391151
ASGR1	Neuron	chr17	parmigiano	322.0	0.0912990625298771	0.0614177916911371	0.227687015028361	0.271430527972264	0.0697517030541458
ASGR2	Coding	chr17	Original	162.0	0.656500994745186	0.104271982527494	0.0654769943032074	0.492579242338632	0.186544932834434
ASGR2	Coding	chr17	parmigiano	64.0	0.642540831276002	0.455780989977458	0.211522060447851	0.664638000012887	0.334896710005905
ASGR2	Microglia	chr17	Original	625.0	0.466062894420111	0.355886883683178	0.0603364229527622	0.527236348529822	0.0820709341591149
ASGR2	Microglia	chr17	parmigiano	35.0	0.759836291502994	0.830089696926531	0.746435165794218	0.871376536655406	0.90441190889835
ASH1L	Astrocyte	chr1	Original	1854.0	0.001663352578149	0.0025700780442946	0.0003873382541219	0.134135472098879	0.0108921569820544
ASH1L	Astrocyte	chr1	parmigiano	275.0	0.842459541362804	0.115991532104489	0.516552336178215	0.603072014091905	0.45794174548365
ASH1L	Coding	chr1	Original	780.0	0.167705965014822	0.0554940669164966	0.487860502006198	0.534110753538834	0.75382368679769
ASH1L	Coding	chr1	parmigiano	404.0	0.454903761600569	0.491667153340713	0.166198523700061	0.451916922201387	0.692559989083134
ASH1L	Microglia	chr1	Original	1782.0	0.0015862111036038	0.0030180238874077	0.0003750823678175	0.126229692808038	0.0107022261613759
ASH1L	Microglia	chr1	parmigiano	312.0	0.910746936979195	0.89837798052717	0.691084377134868	0.105629395948244	0.765547419605016
ASH1L	Neuron	chr1	Original	1764.0	0.0016557885149721	0.0028020504595038	0.0003205102113634	0.104305156466155	0.0084249844678167
ASH1L	Neuron	chr1	parmigiano	173.0	0.792840738493477	0.830528274925624	0.917651298086159	0.24653028694593	0.600702490968217
ASH1L	Oligodendrocyte	chr1	Original	1708.0	0.0017221848843164	0.0050548785996714	0.0009841734005645	0.113120007928138	0.0157671072103511
ASH1L	Oligodendrocyte	chr1	parmigiano	222.0	0.0506928375118647	0.0144599867958509	0.149608989896969	0.594087385061196	0.187354919688824
ASH2L	Astrocyte	chr8	Original	922.0	0.172434011920663	0.184047743447344	0.0519668572916739	0.0875711707487031	0.221897774119986
ASH2L	Astrocyte	chr8	parmigiano	335.0	0.433715754128014	0.301762356728414	0.407038682486286	0.0830309556373008	0.400882818508262
ASH2L	Coding	chr8	Original	330.0	0.804428574143471	0.452505992574814	0.212695075150525	0.452468684904676	0.524009686911638
ASH2L	Coding	chr8	parmigiano	146.0	0.847266691440697	0.910212210913343	0.843744599277756	0.963257643153321	0.944557344215345
ASH2L	Microglia	chr8	Original	901.0	0.488861958440233	0.042873907092335	0.0081567544814763	0.0761106398220565	0.0205321874812409
ASH2L	Microglia	chr8	parmigiano	206.0	0.0819993493624269	0.0589618130971389	0.612963696462336	0.354738555857199	0.268531809203931
ASH2L	Neuron	chr8	Original	1101.0	0.131431338778703	0.0827358228798239	0.165262786627736	0.131453814105074	0.0607913688048978
ASH2L	Neuron	chr8	parmigiano	237.0	0.899346465524382	0.755963675898986	0.749090735419897	0.94453442235603	0.64799262546814
ASH2L	Oligodendrocyte	chr8	Original	978.0	0.990434954492963	0.396762857498799	0.058333693573719	0.419229192602622	0.225320791532318
ASH2L	Oligodendrocyte	chr8	parmigiano	300.0	0.108163327573027	0.0910485723809505	0.105142823405111	0.0770563371096935	0.0879727369645436
ASIC1	Astrocyte	chr12	Original	857.0	0.680267061337017	0.0646178260824039	0.880056319387954	0.876810228952946	0.739787643058227
ASIC1	Astrocyte	chr12	parmigiano	157.0	0.983593287086063	0.442440773463913	0.210797258723791	0.758683850905597	0.276410567489978
ASIC1	Coding	chr12	Original	270.0	0.449463769490934	0.557917246626484	0.662434285201084	0.779866755468488	0.758350188072582
ASIC1	Coding	chr12	parmigiano	152.0	0.321010185697079	0.31494183502379	0.0699093230431687	0.525267076800497	0.119034856587525
ASIC1	Microglia	chr12	Original	872.0	0.941466526849949	0.255423099961062	0.0858023520473395	0.2624403290677	0.172445837446714
ASIC1	Microglia	chr12	parmigiano	147.0	0.165357592153273	0.435913192074508	0.080721598779536	0.0541671558173065	0.15604242488085
ASIC1	Neuron	chr12	Original	856.0	0.775374278943094	0.22938341714433	0.813360126127581	0.537753791493566	0.420968890278661
ASIC1	Neuron	chr12	parmigiano	102.0	0.633534504903543	0.377654908194988	0.337805273351134	0.251278198051656	0.408184716213276
ASIC1	Oligodendrocyte	chr12	Original	807.0	0.738441324842611	0.270743440392445	0.38563518610064	0.330583305735633	0.675401860959142
ASIC1	Oligodendrocyte	chr12	parmigiano	145.0	0.0924380185017444	0.319413753004352	0.0246560401450024	0.0167648958273434	0.0211208185251932
ASIC2	Astrocyte	chr17	Original	4314.0	0.953153051947222	0.585904951893448	0.735213812860208	0.422466339196063	0.931553735481506
ASIC2	Astrocyte	chr17	parmigiano	132.0	0.0037346644210501	0.0220695338594958	0.0003529490179479	0.015437504979841	0.002966576227417
ASIC2	Coding	chr17	Original	2035.0	0.310314928962132	0.178872682571777	0.930239922124788	0.325064316362357	0.706776293191034
ASIC2	Coding	chr17	parmigiano	723.0	0.326115203362202	0.107991466763768	0.869006803622049	0.360952951778458	0.194500289323141
ASIC2	Neuron	chr17	Original	4200.0	0.114523750598309	0.533490824413231	0.849026940945521	0.387408829169599	0.925197209216048
ASIC2	Neuron	chr17	parmigiano	70.0	0.105145766054281	0.286491188263309	0.0377497718696453	0.901955007811257	0.4631913904812
ASIC3	Astrocyte	chr7	Original	954.0	0.185176832242097	0.843765927580258	0.0318077891217025	0.259701321915399	0.0371794983257656
ASIC3	Astrocyte	chr7	parmigiano	371.0	0.205065559445847	0.276474008949351	0.161297704955142	0.696413840110153	0.372946494328737
ASIC3	Coding	chr7	Original	231.0	0.898583320538661	0.981838640002997	0.229814001696685	0.542612496221626	0.340621468570236
ASIC3	Coding	chr7	parmigiano	126.0	0.0756023506518304	0.289468732230447	0.0883125013747389	0.36725558335483	0.471208131370186
ASIC3	Neuron	chr7	Original	764.0	0.166906018025421	0.893596766961443	0.0213202369583578	0.580641153626474	0.0884713689091136
ASIC3	Neuron	chr7	parmigiano	217.0	0.0653123123274946	0.307133451709674	0.0275721082364421	0.436189250390995	0.22161135926383
ASIC3	Oligodendrocyte	chr7	Original	817.0	0.978994104910467	0.94667293647285	0.0726544353749722	0.42369152833559	0.0472949177330954
ASIC3	Oligodendrocyte	chr7	parmigiano	358.0	0.0391954596357386	0.435147296449351	0.0050696673358543	0.307641393283915	0.0441703610795239
ASIC4	Astrocyte	chr2	Original	1264.0	0.510246740403254	0.676199740162001	0.267589342965635	0.673412288765374	0.272948420901743
ASIC4	Astrocyte	chr2	parmigiano	197.0	0.792448047347031	0.77861472892731	0.648683740868235	0.492645866704718	0.771340688965109
ASIC4	Coding	chr2	Original	349.0	0.327425382637238	0.390072703676718	0.453049109717578	0.639052542983256	0.411794538600407
ASIC4	Coding	chr2	parmigiano	157.0	0.737047736122804	0.627074432764898	0.94171277249633	0.884703718314655	0.859277927127154
ASIC4	Neuron	chr2	Original	1071.0	0.56453553462271	0.840408730466827	0.496040026860506	0.913367475485607	0.866211224873145
ASIC4	Neuron	chr2	parmigiano	129.0	0.844414747074536	0.636408094082685	0.645526477448359	0.397695874338139	0.566079398068928
ASIC4	Oligodendrocyte	chr2	Original	860.0	0.370164398248104	0.637198421722717	0.199478149650559	0.696342510783657	0.56357708998548
ASIC4	Oligodendrocyte	chr2	parmigiano	228.0	0.126705411547177	0.0860114834363963	0.381720002204238	0.0454884392767517	0.123705718997391
ASIC5	Coding	chr4	Original	137.0	0.944697507132134	0.57236711683555	0.812366987855005	0.810154562214088	0.538332302831084
ASIC5	Coding	chr4	parmigiano	76.0	0.996602198827192	0.810657722687249	0.41925137234302	0.334958853323407	0.317861411195065
ASIP	Coding	chr20	Original	213.0	0.529092433860822	0.576174447613897	0.333477109420724	0.274406005876619	0.66322289518655
ASIP	Coding	chr20	parmigiano	100.0	0.418961869762921	0.777557515968183	0.498308751383247	0.0528258027271069	0.389359213399373
ASL	Astrocyte	chr7	Original	717.0	0.817539335860474	0.743389591065527	0.391250661686654	0.925688682060353	0.793429224555099
ASL	Astrocyte	chr7	parmigiano	129.0	0.359204398237371	0.37887201046195	0.670318472551322	0.655766818796297	0.409483374397318
ASL	Coding	chr7	Original	199.0	0.837416941747627	0.797559607890637	0.611806881638649	0.637202448311953	0.364720040058594
ASL	Coding	chr7	parmigiano	121.0	0.883277785991775	0.831938869965877	0.945616385036322	0.658798598703259	0.744927014227195
ASL	Microglia	chr7	Original	794.0	0.796189135012784	0.804920203007215	0.846910514399137	0.654995567819333	0.851238554574143
ASL	Microglia	chr7	parmigiano	178.0	0.441631176737517	0.574412776350284	0.250602748219638	0.387150076397478	0.289728515647731
ASL	Neuron	chr7	Original	1045.0	0.778451018081789	0.859069442151846	0.84406333385901	0.731723723707973	0.832998514256634
ASL	Neuron	chr7	parmigiano	138.0	0.625774584349355	0.492178895685127	0.513283568487442	0.629781535428081	0.328097009093496
ASL	Oligodendrocyte	chr7	Original	763.0	0.813027992491262	0.82548827127322	0.634914565998828	0.882501398849428	0.862992226740969
ASL	Oligodendrocyte	chr7	parmigiano	176.0	0.473735281295535	0.694371535881438	0.284144557196935	0.533735378663388	0.173945416224494
ASNS	Astrocyte	chr7	Original	599.0	0.0980906656884195	0.2434195427266	0.0569884735993703	0.20350109909134	0.345919179252071
ASNS	Astrocyte	chr7	parmigiano	125.0	0.14630996854509	0.14251618651392	0.333054292953119	0.367287160942745	0.234363953280569
ASNS	Coding	chr7	Original	267.0	0.644743553188795	0.472439999834963	0.92981681126585	0.45958942525517	0.624044212451916
ASNS	Coding	chr7	parmigiano	141.0	0.13489596599297	0.379182875043807	0.85032633408568	0.285574506858302	0.51356544511644
ASNS	Microglia	chr7	Original	794.0	0.0956179216352946	0.462931327912981	0.0596338664511084	0.409498245680582	0.244195332335118
ASNS	Microglia	chr7	parmigiano	228.0	0.950870191689492	0.937149765827402	0.806693873711711	0.395040794443854	0.724620083612011
ASNS	Neuron	chr7	Original	472.0	0.722831570481514	0.837507849319619	0.968745316649811	0.316817389939947	0.885694377836562
ASNS	Neuron	chr7	parmigiano	96.0	0.128192529624198	0.0502680207076305	0.948811809184228	0.109574221063499	0.034817340735802
ASNS	Oligodendrocyte	chr7	Original	749.0	0.0946033665317912	0.306846953541392	0.0852554982034968	0.63031891680882	0.330262188445912
ASNS	Oligodendrocyte	chr7	parmigiano	216.0	0.513732132325347	0.803019353052368	0.336552930801445	0.378142087638618	0.223682888835178
ASNSD1	Astrocyte	chr2	Original	487.0	0.959749480850447	0.898932771643246	0.388091187374981	0.254808802582759	0.551804679406118
ASNSD1	Astrocyte	chr2	parmigiano	210.0	0.828313322939763	0.840264754574853	0.319122530248271	0.239361557799646	0.278513644128541
ASNSD1	Coding	chr2	Original	133.0	0.665107013508189	0.101009794312559	0.773864998097885	0.171701337256165	0.132978183649654
ASNSD1	Coding	chr2	parmigiano	92.0	0.753354614083676	0.514512053128014	0.97914454677257	0.15524340400777	0.232619986387088
ASNSD1	Microglia	chr2	Original	652.0	0.827586144334861	0.788960052208241	0.819714961682926	0.291580800250163	0.398345124435344
ASNSD1	Microglia	chr2	parmigiano	271.0	0.903375112034837	0.89782818932961	0.635654871368926	0.2445433451837	0.392317234976167
ASNSD1	Neuron	chr2	Original	551.0	0.916856106036857	0.953381360288052	0.584128493100143	0.246977233495398	0.66293265004391
ASNSD1	Neuron	chr2	parmigiano	173.0	0.25236259633478	0.155775794839083	0.248112773880324	0.170336699148896	0.045121337331924
ASNSD1	Oligodendrocyte	chr2	Original	706.0	0.822996976482221	0.907513206676541	0.118480691790919	0.339882591289218	0.177357023469172
ASNSD1	Oligodendrocyte	chr2	parmigiano	333.0	0.863551395058704	0.903478233542921	0.164987727248688	0.228891763078006	0.153087784345142
ASPA	Astrocyte	chr17	Original	944.0	0.135143384199701	0.102859713725918	0.29001489646959	0.799803837671649	0.589084474366751
ASPA	Astrocyte	chr17	parmigiano	230.0	0.289594503070199	0.154384261929443	0.851565443890908	0.759175317192329	0.267675896245718
ASPA	Coding	chr17	Original	327.0	0.155573073612725	0.118958260178077	0.747518993210366	0.360218699532435	0.265799668830493
ASPA	Coding	chr17	parmigiano	173.0	0.0417471505401081	0.0196515819900071	0.0583759800354158	0.288384662145117	0.0791107136918026
ASPA	Oligodendrocyte	chr17	Original	725.0	0.208911971402478	0.106683706127238	0.871172232811908	0.566131479874556	0.479889276820349
ASPA	Oligodendrocyte	chr17	parmigiano	172.0	0.41652317301205	0.361138118839485	0.186326635481138	0.555120124798378	0.257321125204062
ASPDH	Astrocyte	chr19	Original	440.0	0.981478705975965	0.650894073792719	0.218613597440614	0.898396752218899	0.677373288993299
ASPDH	Astrocyte	chr19	parmigiano	145.0	0.856541840663778	0.931384714585387	0.54485601277438	0.916632905436689	0.750288641894746
ASPDH	Coding	chr19	Original	126.0	0.566478235484182	0.367364736470393	0.922241249679788	0.785213127206903	0.737223044808106
ASPDH	Coding	chr19	parmigiano	66.0	0.357627555737291	0.218724030675544	0.112257529809031	0.683539040283918	0.266583474238707
ASPDH	Neuron	chr19	Original	342.0	0.522401682479976	0.606257321419262	0.455955931970662	0.982583104608269	0.817631987273474
ASPDH	Neuron	chr19	parmigiano	99.0	0.631109730779304	0.676174563479978	0.21528379940193	0.508977457958919	0.170672754440868
ASPDH	Oligodendrocyte	chr19	Original	378.0	0.564542434650759	0.530805842258849	0.935441179345272	0.7389824989847	0.692428492805593
ASPDH	Oligodendrocyte	chr19	parmigiano	166.0	0.483493452177881	0.439046066611797	0.558041716877418	0.776402428423775	0.73317081405526
ASPG	Coding	chr14	Original	445.0	0.326580065953856	0.336081282564527	0.630924016119394	0.695677689358787	0.680178994667279
ASPG	Coding	chr14	parmigiano	156.0	0.583440553321901	0.517723011768922	0.466515731690853	0.627251929452872	0.269130172192679
ASPG	Neuron	chr14	Original	1725.0	0.0147953437056451	0.0518314530777906	0.640975862255861	0.0049579766256485	0.1087785745124
ASPG	Neuron	chr14	parmigiano	162.0	0.948702089375303	0.756583951836034	0.616646755030166	0.788617148669883	0.371734177691199
ASPH	Astrocyte	chr8	Original	2066.0	0.0321020599575479	0.318237324423653	0.316129229803325	0.256607227471131	0.767160946332076
ASPH	Astrocyte	chr8	parmigiano	135.0	0.0076336444473714	0.0036398956277398	0.151709828217717	0.0623501396194064	0.0094909142907417
ASPH	Coding	chr8	Original	1263.0	0.788040286493212	0.70576099396354	0.856444197820592	0.378019101048614	0.739345729002951
ASPH	Coding	chr8	parmigiano	616.0	0.593838275840358	0.0971838504331126	0.688307079922562	0.307970356218332	0.0882564196887118
ASPH	Microglia	chr8	Original	2300.0	0.703468685975129	0.748314305508281	0.550129802060304	0.938115886791567	0.828053553853667
ASPH	Microglia	chr8	parmigiano	286.0	0.849769932471533	0.849595337638316	0.542322922418633	0.957584149424746	0.764344630971864
ASPH	Neuron	chr8	Original	2061.0	0.0237802091800192	0.332911893190936	0.294463179002005	0.241467024996907	0.774466907744142
ASPH	Neuron	chr8	parmigiano	118.0	0.0083209762185829	0.0051455790406349	0.137570291306267	0.0882920120049984	0.0126090421413592
ASPH	Oligodendrocyte	chr8	Original	2704.0	0.223699940845238	0.464280948112065	0.518799299793803	0.381958131026917	0.805147335902398
ASPH	Oligodendrocyte	chr8	parmigiano	352.0	0.0450670745859449	0.0706378845994395	0.217253807798255	0.292492373554105	0.364567096075743
ASPHD1	Astrocyte	chr16	Original	1475.0	0.14157096803856	0.169491670531458	0.520574735281733	0.339795488132711	0.762234354632782
ASPHD1	Astrocyte	chr16	parmigiano	366.0	0.119376315728207	0.792132701963453	0.0147421292789628	0.634338151961476	0.265138402738065
ASPHD1	Coding	chr16	Original	430.0	0.762379617167703	0.159973846417353	0.129749593330143	0.749718904920583	0.395855971158123
ASPHD1	Coding	chr16	parmigiano	229.0	0.846279938157553	0.327660435922934	0.553331757081957	0.896617597829496	0.567230545601626
ASPHD1	Microglia	chr16	Original	1478.0	0.417912961276664	0.122967173735711	0.982088399119494	0.730656889711411	0.682487597083128
ASPHD1	Microglia	chr16	parmigiano	446.0	0.789634726817241	0.786570556147877	0.406278683391586	0.959030141130012	0.899958491723332
ASPHD1	Neuron	chr16	Original	866.0	0.784899908362047	0.0978836296382849	0.896122063542344	0.866611864274945	0.691200847149133
ASPHD1	Neuron	chr16	parmigiano	108.0	0.636526627513593	0.842389026270162	0.271341604852096	0.977376352052176	0.89395753058382
ASPHD1	Oligodendrocyte	chr16	Original	1259.0	0.61126025368937	0.198759592845642	0.955651995854456	0.980353311877114	0.861707250747558
ASPHD1	Oligodendrocyte	chr16	parmigiano	282.0	0.758358573137472	0.753553922854676	0.856150302044061	0.790880973413242	0.61329065677129
ASPHD2	Astrocyte	chr22	Original	623.0	0.42276979276557	0.579952580949044	0.578161914524503	0.977255990268956	0.886632109312552
ASPHD2	Astrocyte	chr22	parmigiano	169.0	0.230617948479455	0.287863916082062	0.264861315055712	0.156322863603131	0.485111125398346
ASPHD2	Coding	chr22	Original	222.0	0.937662762158962	0.649093309237831	0.884901924719779	0.800473930362851	0.663697928974866
ASPHD2	Coding	chr22	parmigiano	135.0	0.558230809413208	0.561708884544783	0.414155382484054	0.582627255818421	0.666855337605601
ASPHD2	Microglia	chr22	Original	610.0	0.109938163665914	0.364851810474674	0.107267713698012	0.703653379899106	0.311595379904041
ASPHD2	Microglia	chr22	parmigiano	150.0	0.898548603697464	0.721199322373105	0.670387110754785	0.731123961794572	0.637951029941792
ASPHD2	Neuron	chr22	Original	644.0	0.749305070593	0.8991526241391	0.308863961074604	0.991123771042509	0.67295670761808
ASPHD2	Neuron	chr22	parmigiano	69.0	0.883882775558836	0.790360742205731	0.658247753602835	0.476787742117094	0.792122689632874
ASPHD2	Oligodendrocyte	chr22	Original	460.0	0.508002976840305	0.62469264014991	0.392570405337748	0.936623013940295	0.752101977165266
ASPHD2	Oligodendrocyte	chr22	parmigiano	120.0	0.452825416642872	0.553472836328297	0.225938557299563	0.770504726125121	0.369298399059883
ASPM	Astrocyte	chr1	Original	1117.0	0.636732777606593	0.730966005862823	0.336677335703501	0.85414745754308	0.645194443943119
ASPM	Astrocyte	chr1	parmigiano	197.0	0.683746324187695	0.741087496973769	0.656345906816929	0.920484152989549	0.985895601547826
ASPM	Coding	chr1	Original	623.0	0.667499548019199	0.598246349394065	0.290458384146986	0.712592412471432	0.308661137236268
ASPM	Coding	chr1	parmigiano	324.0	0.616913584741753	0.795450671689458	0.22747371178866	0.943317933323605	0.78325247395347
ASPM	Microglia	chr1	Original	941.0	0.884976270748052	0.650121448366419	0.215873840862343	0.870654606994285	0.368283743378685
ASPM	Microglia	chr1	parmigiano	258.0	0.688409065325751	0.945868822782075	0.247393406233801	0.507521730809031	0.517418471042509
ASPM	Neuron	chr1	Original	1077.0	0.595514841875073	0.723406081039746	0.276991501394147	0.914290557766588	0.324898192886397
ASPM	Neuron	chr1	parmigiano	167.0	0.803016599261469	0.788547507144476	0.373314185324119	0.973269050147255	0.946531009076861
ASPM	Oligodendrocyte	chr1	Original	1116.0	0.766583132111656	0.82904332872668	0.378339424055385	0.970509271950576	0.683358099083818
ASPM	Oligodendrocyte	chr1	parmigiano	299.0	0.811465614537393	0.950626921534845	0.226428822979821	0.785461521804681	0.472103175210441
ASPN	Coding	chr9	Original	105.0	0.83329721958506	0.476044907786743	0.444685532903061	0.864002916237452	0.433824447117258
ASPN	Coding	chr9	parmigiano	72.0	0.895115546628348	0.779129502057691	0.926035944184598	0.834350259030347	0.61365890247879
ASPRV1	Coding	chr2	Original	135.0	0.755610000471643	0.831090094242529	0.932654994747974	0.441724797791367	0.951103307024297
ASPRV1	Coding	chr2	parmigiano	47.0	0.365280729779506	0.569331305232844	0.219374315800188	0.483211637508749	0.229247426097471
ASPRV1	Oligodendrocyte	chr2	Original	530.0	0.714803647755778	0.334169173233212	0.706044610928702	0.55724487733223	0.661577922798
ASPRV1	Oligodendrocyte	chr2	parmigiano	253.0	0.51213238778468	0.380183107315084	0.451732748917628	0.298891926244476	0.562908726583963
ASPSCR1	Astrocyte	chr17	Original	2082.0	0.902857670918462	0.735888322431888	0.755856548690595	0.791477744971218	0.71248804278661
ASPSCR1	Astrocyte	chr17	parmigiano	219.0	0.785752941767217	0.34156024826312	0.971337321900044	0.834124118691479	0.564830929534865
ASPSCR1	Coding	chr17	Original	1021.0	0.918177030058338	0.569886593722367	0.770667548847794	0.934159471587834	0.741064112862484
ASPSCR1	Coding	chr17	parmigiano	330.0	0.574040689437877	0.132156504486484	0.253898680270075	0.786315664388383	0.354193005412292
ASPSCR1	Microglia	chr17	Original	1846.0	0.995370507355305	0.722069161898741	0.858218080204439	0.798495066727592	0.874616440249761
ASPSCR1	Microglia	chr17	parmigiano	267.0	0.954068654338642	0.588738141090762	0.729610299307507	0.945015956877794	0.684586867259103
ASPSCR1	Neuron	chr17	Original	2020.0	0.912388383556936	0.621337460894568	0.941045681222599	0.969127690749708	0.724422748837276
ASPSCR1	Neuron	chr17	parmigiano	164.0	0.812419200768934	0.498839393089278	0.809151491032123	0.881745249092886	0.590715299920132
ASPSCR1	Oligodendrocyte	chr17	Original	2090.0	0.901069621975063	0.76614949998113	0.797991218020596	0.969907253318641	0.894523478625589
ASPSCR1	Oligodendrocyte	chr17	parmigiano	345.0	0.484178791097202	0.213195130875361	0.299235328177417	0.764014725981004	0.385130385584179
ASRGL1	Astrocyte	chr11	Original	702.0	0.96865918030761	0.623968913308057	0.500944224273631	0.738984458536579	0.631477822828872
ASRGL1	Astrocyte	chr11	parmigiano	86.0	0.0602818663848053	0.031253826641147	0.1266994414661	0.0990589876979296	0.107075667512727
ASRGL1	Coding	chr11	Original	396.0	0.718538792626307	0.147030791173716	0.490338780619769	0.556787071568348	0.168726762862836
ASRGL1	Coding	chr11	parmigiano	212.0	0.871655558001221	0.739572517906267	0.901820202189571	0.78514032937225	0.582202067557781
ASRGL1	Microglia	chr11	Original	702.0	0.969012939048808	0.623968913308059	0.500944224273631	0.759138229409107	0.628596611912436
ASRGL1	Microglia	chr11	parmigiano	72.0	0.0833241234286841	0.0412364080428807	0.758108934160439	0.0452225819590609	0.283049565042321
ASRGL1	Neuron	chr11	Original	1015.0	0.0224124223289679	0.478635066173365	0.184060858775191	0.051621298438717	0.805799589128055
ASRGL1	Neuron	chr11	parmigiano	93.0	0.290829524557021	0.178278863266659	0.244989279064846	0.576654175836038	0.510119986837103
ASRGL1	Oligodendrocyte	chr11	Original	702.0	0.968153827937797	0.623968913308056	0.500944224273632	0.748767768900685	0.650903020976559
ASRGL1	Oligodendrocyte	chr11	parmigiano	96.0	0.130296230401919	0.177097323782665	0.67792098242232	0.0822394124652409	0.582195953957314
ASS1	Astrocyte	chr9	Original	760.0	0.54025561168133	0.630131912593244	0.724012756794769	0.442711275247187	0.659985967630614
ASS1	Astrocyte	chr9	parmigiano	48.0	0.46644311846986	0.303269469324675	0.528940694152334	0.919819998694156	0.866381606347816
ASS1	Coding	chr9	Original	215.0	0.513655737084307	0.420252242601324	0.733017587130393	0.259251559050824	0.752019296467131
ASS1	Coding	chr9	parmigiano	113.0	0.827863416963982	0.715016553278496	0.729892102739038	0.951636064937306	0.700824093058981
ASS1	Neuron	chr9	Original	1121.0	0.230588830533533	0.49851539534543	0.172375063101156	0.445830046249499	0.761373302408778
ASS1	Neuron	chr9	parmigiano	73.0	0.662123671533097	0.546040718019311	0.804388273084323	0.989362442655497	0.966966452024379
ASTE1	Astrocyte	chr3	Original	505.0	0.351178917799495	0.487613946287118	0.405166529714703	0.349384049146764	0.355696398429127
ASTE1	Astrocyte	chr3	parmigiano	184.0	0.193441276603383	0.0907117935784959	0.962808169188563	0.347885318874688	0.639750595098612
ASTE1	Coding	chr3	Original	241.0	0.23377369389297	0.375265763345088	0.136710343684763	0.230888154692738	0.203414018916754
ASTE1	Coding	chr3	parmigiano	158.0	0.225251674806367	0.121939109333906	0.970733679179827	0.281278314615499	0.299408881514413
ASTE1	Microglia	chr3	Original	658.0	0.364866394839436	0.242872832770243	0.795058246924609	0.374433871771801	0.908449770043179
ASTE1	Microglia	chr3	parmigiano	237.0	0.301357076875609	0.0880604362811137	0.72783877522503	0.404267010917964	0.661620988105858
ASTE1	Neuron	chr3	Original	705.0	0.339661348305861	0.515284465734842	0.380515046217901	0.356919066368919	0.226572070292211
ASTE1	Neuron	chr3	parmigiano	133.0	0.266033611204934	0.305169121703748	0.288259913747502	0.275694842298761	0.650586547780875
ASTE1	Oligodendrocyte	chr3	Original	564.0	0.461867217482048	0.59637575723635	0.266211654588117	0.373205832615848	0.230678771871491
ASTE1	Oligodendrocyte	chr3	parmigiano	261.0	0.507559675951726	0.164664208775493	0.988348454744156	0.381815445258093	0.800006659134636
ASTL	Coding	chr2	Original	125.0	0.348337963975931	0.152262938948151	0.740565652688659	0.901255255300511	0.417690508969859
ASTL	Coding	chr2	parmigiano	35.0	0.341543040647507	0.266997538681154	0.808919215545831	0.535831005567781	0.487373980078591
ASTL	Microglia	chr2	Original	703.0	0.133849484760674	0.0465772109632469	0.759370285310628	0.423622833069475	0.216463807815533
ASTL	Microglia	chr2	parmigiano	165.0	0.51027929657193	0.811212735398125	0.903079507767136	0.512821205074891	0.463473393436188
ASTL	Oligodendrocyte	chr2	Original	766.0	0.10797812183452	0.0704526112243437	0.0783688364495458	0.322698524115336	0.083168714548523
ASTL	Oligodendrocyte	chr2	parmigiano	145.0	0.243370701425626	0.387632833771915	0.135656852036938	0.217958830895149	0.0983118221228563
ASTN1	Astrocyte	chr1	Original	1576.0	0.960562161823411	0.806593485616497	0.928290109519984	0.97637732005365	0.95157257041594
ASTN1	Astrocyte	chr1	parmigiano	94.0	0.962659152324877	0.25829298669411	0.73534879171168	0.299462067112318	0.64989245587834
ASTN1	Coding	chr1	Original	499.0	0.78314663128928	0.703093701794633	0.788568661516966	0.985965885796067	0.835318017812131
ASTN1	Coding	chr1	parmigiano	271.0	0.970811556007625	0.946049651867222	0.174198154396824	0.73147367379373	0.514198579726925
ASTN1	Microglia	chr1	Original	1567.0	0.94891689795258	0.794501701443501	0.998071107183282	0.877186775688195	0.9425143508941
ASTN1	Microglia	chr1	parmigiano	125.0	0.660224234672294	0.646620642179929	0.31671361433738	0.185893577205365	0.917945016012227
ASTN1	Neuron	chr1	Original	1575.0	0.984305846096418	0.802848101671516	0.936556898581893	0.931199630752005	0.923047891184277
ASTN1	Neuron	chr1	parmigiano	59.0	0.610310375943774	0.501813278611446	0.292845895684038	0.80064429466474	0.683129552942295
ASTN1	Oligodendrocyte	chr1	Original	1553.0	0.903736000733236	0.821234146285755	0.968433381594097	0.942542121144594	0.934688159287101
ASTN1	Oligodendrocyte	chr1	parmigiano	83.0	0.693220928811661	0.276381116003564	0.747247525753176	0.94908384698577	0.766541673391294
ASTN2	Astrocyte	chr9	Original	3451.0	0.186873523894297	0.816338083675144	0.884336363015656	0.402681430469609	0.911250487488426
ASTN2	Astrocyte	chr9	parmigiano	287.0	0.0573449728894186	0.561926948535341	0.90093021998141	0.839147667146624	0.568251493798687
ASTN2	Coding	chr9	Original	1333.0	0.12775335066344	0.234227282334799	0.670414955836625	0.305764661954064	0.389593432495572
ASTN2	Coding	chr9	parmigiano	778.0	0.637970048097978	0.503986420160196	0.731799996475538	0.802452380916706	0.65957295534247
ASTN2	Microglia	chr9	Original	3451.0	0.201790407360275	0.816338083675136	0.884336363017369	0.413480183950683	0.9151536028812
ASTN2	Microglia	chr9	parmigiano	391.0	0.0940576822182575	0.464865495950944	0.898237389911835	0.868027773304099	0.589633469409247
ASTN2	Neuron	chr9	Original	3451.0	0.247568960081596	0.816338083675147	0.884336363020459	0.434878485887399	0.913003549395069
ASTN2	Neuron	chr9	parmigiano	261.0	0.846739688035206	0.781793527815738	0.804446057501621	0.962737187739728	0.778664927748175
ASTN2	Oligodendrocyte	chr9	Original	3451.0	0.225152255522881	0.816338083675147	0.88433636302046	0.340609563260388	0.907368948678288
ASTN2	Oligodendrocyte	chr9	parmigiano	358.0	0.115640516455914	0.539507578776967	0.9628938742016	0.92865250130733	0.558871088489
ASXL1	Astrocyte	chr20	Original	1137.0	0.0613907598024237	0.363945985694446	0.239321284785954	0.282474817543179	0.649800867564333
ASXL1	Astrocyte	chr20	parmigiano	251.0	0.0545816567736592	0.388832262313086	0.446207145509294	0.228496780057029	0.539513582940975
ASXL1	Coding	chr20	Original	777.0	0.0371122817955288	0.531139669579812	0.58676100865411	0.179123503174402	0.530474891952303
ASXL1	Coding	chr20	parmigiano	428.0	0.0381574887117589	0.316531773831879	0.216616475040053	0.188139839671962	0.429032519483231
ASXL1	Microglia	chr20	Original	1420.0	0.0584598065907234	0.117151215249511	0.365776190148135	0.272281140048616	0.473906774558002
ASXL1	Microglia	chr20	parmigiano	351.0	0.120467674420342	0.890086793309704	0.778315506936585	0.211139818494782	0.821802266652278
ASXL1	Neuron	chr20	Original	1143.0	0.0629118066560849	0.292298184841615	0.293868587207882	0.289249976267981	0.47033979988961
ASXL1	Neuron	chr20	parmigiano	214.0	0.058870648168172	0.443019003506702	0.247132604315667	0.201477864182502	0.140418783660047
ASXL1	Oligodendrocyte	chr20	Original	1491.0	0.110266747463152	0.61471602039369	0.399711048914282	0.281526708495095	0.881153065588704
ASXL1	Oligodendrocyte	chr20	parmigiano	444.0	0.99192928063827	0.996170315590823	0.678593779849208	0.258110551524042	0.670044349466682
ASXL2	Astrocyte	chr2	Original	1400.0	0.376194386918243	0.390589264921782	0.202040933589286	0.737805284066831	0.265410465552447
ASXL2	Astrocyte	chr2	parmigiano	139.0	0.949585691566712	0.755938952595738	0.751046605708246	0.935775899816208	0.891197299385215
ASXL2	Coding	chr2	Original	776.0	0.659645834344525	0.799931511838263	0.499486476587607	0.89337353674915	0.724095757950225
ASXL2	Coding	chr2	parmigiano	405.0	0.75889579007439	0.509893591220406	0.967232974291956	0.754575252637213	0.81665534846133
ASXL2	Microglia	chr2	Original	1503.0	0.334869411739789	0.365226600590736	0.153815811282883	0.734920625360605	0.19841243554726
ASXL2	Microglia	chr2	parmigiano	205.0	0.861738801203818	0.756093946809311	0.782894013409337	0.996272638368345	0.934049466360834
ASXL2	Neuron	chr2	Original	1344.0	0.40902998154844	0.405060078316054	0.321255652308659	0.748077004745025	0.335720311500537
ASXL2	Neuron	chr2	parmigiano	149.0	0.590515038947426	0.608615452336092	0.748224876033251	0.968380343992036	0.662349580627374
ASXL2	Oligodendrocyte	chr2	Original	1854.0	0.325694045024542	0.39440751071527	0.335894409170923	0.753458431908875	0.197845661549943
ASXL2	Oligodendrocyte	chr2	parmigiano	194.0	0.699652502715926	0.520301663503481	0.818417345794606	0.959010831989305	0.702319852524663
ASXL3	Astrocyte	chr18	Original	1266.0	0.39117145842561	0.433907792070495	0.664975381374927	0.328374600434299	0.599778235548692
ASXL3	Astrocyte	chr18	parmigiano	191.0	0.938150043541229	0.737298786349721	0.83771033508446	0.593426183128168	0.851737384333521
ASXL3	Coding	chr18	Original	769.0	0.273576038327032	0.465478794674751	0.464867984293392	0.637514597302433	0.86108187404154
ASXL3	Coding	chr18	parmigiano	384.0	0.247646240952707	0.417988807508927	0.212984983414661	0.662757677095596	0.296321632511592
ASXL3	Neuron	chr18	Original	1226.0	0.375928778401227	0.527599405904667	0.566067798702119	0.38512319934948	0.532361427365393
ASXL3	Neuron	chr18	parmigiano	120.0	0.492060579231601	0.46266372627305	0.471031295125132	0.559088466193489	0.182694095524819
ASXL3	Oligodendrocyte	chr18	Original	1225.0	0.447046010078729	0.527794955680473	0.555734543863161	0.399510103022295	0.524851427436247
ASXL3	Oligodendrocyte	chr18	parmigiano	175.0	0.0904872890797297	0.500306080801154	0.0221426529127315	0.0133129759121767	0.0275855040857674
ASZ1	Coding	chr7	Original	166.0	0.0976284939224201	0.0478529483243058	0.268186372156977	0.903301082467347	0.561746514113506
ASZ1	Coding	chr7	parmigiano	99.0	0.834665757178957	0.828559412826306	0.983394965196395	0.998034530036752	0.951427841279262
ATAD1	Astrocyte	chr10	Original	716.0	0.442086294452119	0.253855257752555	0.337284502665281	0.0800666710131082	0.101934455921113
ATAD1	Astrocyte	chr10	parmigiano	137.0	0.865523803594479	0.733723454170177	0.97938437012627	0.873021475959735	0.67943028352339
ATAD1	Coding	chr10	Original	267.0	0.186700740320007	0.452416455695502	0.137886984184351	0.347675367493026	0.150136745084354
ATAD1	Coding	chr10	parmigiano	131.0	0.0574924388381144	0.167967070141699	0.0291965166125368	0.179020595064874	0.0461414234745948
ATAD1	Microglia	chr10	Original	779.0	0.281972762703618	0.149436205492979	0.647432700259086	0.0544769046714323	0.0768846974272512
ATAD1	Microglia	chr10	parmigiano	179.0	0.46348042866535	0.516645083529031	0.782637060160058	0.676635643316606	0.741963862767324
ATAD1	Neuron	chr10	Original	714.0	0.369195159491734	0.188645730117417	0.376449478029825	0.0569897132512225	0.0951054165794614
ATAD1	Neuron	chr10	parmigiano	152.0	0.279613552642846	0.278445362687402	0.0889538751602307	0.894348300616452	0.504249038064874
ATAD1	Oligodendrocyte	chr10	Original	724.0	0.282307365777182	0.195915847886895	0.315400897958176	0.0468923618874136	0.0907273681112701
ATAD1	Oligodendrocyte	chr10	parmigiano	205.0	0.472377121451864	0.585165741168673	0.598987453370969	0.340167749188462	0.622023940814193
ATAD2	Astrocyte	chr8	Original	1118.0	0.91024228574943	0.393452056904627	0.997453097023594	0.616365959117193	0.788794723373043
ATAD2	Astrocyte	chr8	parmigiano	275.0	0.190681693496702	0.528212666234241	0.205483897726966	0.572105028847034	0.673259461806521
ATAD2	Coding	chr8	Original	492.0	0.820358918614049	0.642708788097271	0.922910585398901	0.997194001907738	0.990551264505535
ATAD2	Coding	chr8	parmigiano	280.0	0.815430555908108	0.841633452084426	0.752700241757307	0.993662892271008	0.977865093515842
ATAD2	Microglia	chr8	Original	1249.0	0.907707640368739	0.8181260915347	0.903539195444613	0.956336998489463	0.787894599750724
ATAD2	Microglia	chr8	parmigiano	336.0	0.59733736274347	0.722896342931567	0.56119880502702	0.980865910989459	0.916243242421249
ATAD2	Neuron	chr8	Original	1262.0	0.810793943907126	0.537733621627416	0.996115280270922	0.629653477794481	0.870049307860293
ATAD2	Neuron	chr8	parmigiano	224.0	0.500949593701981	0.685304305006151	0.436214792296981	0.886636481377095	0.871893896835635
ATAD2	Oligodendrocyte	chr8	Original	1116.0	0.637888559495451	0.562534429518412	0.80945479742468	0.953855647185634	0.923952336089973
ATAD2	Oligodendrocyte	chr8	parmigiano	351.0	0.384850951456297	0.343202394893551	0.239914586159597	0.701643585436207	0.478568174572883
ATAD2B	Astrocyte	chr2	Original	1651.0	0.215537873923203	0.39428243797049	0.0930844533476964	0.841640280816934	0.686159696589766
ATAD2B	Astrocyte	chr2	parmigiano	263.0	0.356404115725287	0.357485672213983	0.346521925312056	0.820622740344014	0.699446031438669
ATAD2B	Coding	chr2	Original	550.0	0.246954884207666	0.445047801491698	0.0862976819109193	0.337566426633406	0.148039906637125
ATAD2B	Coding	chr2	parmigiano	316.0	0.817775464440799	0.911824216328826	0.300252629595171	0.761819063414092	0.340986877357232
ATAD2B	Microglia	chr2	Original	1611.0	0.649702386609116	0.422521522710249	0.161215636042175	0.775819181648485	0.783457142123389
ATAD2B	Microglia	chr2	parmigiano	254.0	0.556713708334667	0.726411041102737	0.426614916032546	0.894768978849387	0.940207151951538
ATAD2B	Neuron	chr2	Original	1846.0	0.361340454308041	0.49269070549308	0.167724372206414	0.737324715440041	0.864207799256824
ATAD2B	Neuron	chr2	parmigiano	201.0	0.711683217946367	0.744770051206791	0.586600044542394	0.268448858064152	0.409805099729936
ATAD2B	Oligodendrocyte	chr2	Original	1755.0	0.214550272315325	0.411809803826394	0.0966632374234209	0.866575182837782	0.652823367123544
ATAD2B	Oligodendrocyte	chr2	parmigiano	358.0	0.393955535296152	0.478945045572996	0.236926036691032	0.968524512857377	0.781324122659131
ATAD3A	Astrocyte	chr1	Original	1716.0	0.131983612720573	0.0307554054369888	0.106178382720738	0.0101698215465535	0.0090603698192406
ATAD3A	Astrocyte	chr1	parmigiano	188.0	0.0974200800598477	0.209458953137193	0.0271481920753623	0.220873054997649	0.062261018143969
ATAD3A	Coding	chr1	Original	367.0	0.334621566456712	0.202616975484828	0.922761870701535	0.223643807119442	0.334886244472769
ATAD3A	Coding	chr1	parmigiano	141.0	0.281037036488591	0.450029546795342	0.120264830814552	0.230745884441319	0.0900577939975212
ATAD3A	Microglia	chr1	Original	1565.0	0.113483623271553	0.0474688742794206	0.105746291157124	0.0236327266327705	0.0189054058686725
ATAD3A	Microglia	chr1	parmigiano	195.0	0.0695105734544808	0.546932084582107	0.0174453383692826	0.0059495135418958	0.0038586001183134
ATAD3A	Neuron	chr1	Original	1463.0	0.133643365029554	0.0415462426809797	0.111776154618172	0.0080060476142552	0.0052232025415447
ATAD3A	Neuron	chr1	parmigiano	91.0	0.0586224256861583	0.216399800777294	0.0114471319684159	0.113292614933542	0.0295901695999443
ATAD3A	Oligodendrocyte	chr1	Original	2176.0	0.132563450672091	0.0407629661877288	0.302573114479408	0.108701238062551	0.0336248477607213
ATAD3A	Oligodendrocyte	chr1	parmigiano	219.0	0.579030640052761	0.591344985683006	0.381619095302349	0.38830135652229	0.108433354907878
ATAD3B	Astrocyte	chr1	Original	2071.0	0.416230999638741	0.952882326890268	0.293925424157375	0.463744707071942	0.438955168637257
ATAD3B	Astrocyte	chr1	parmigiano	150.0	0.106269315338008	0.15201734296491	0.0458462918080777	0.815375939020793	0.473727489642223
ATAD3B	Coding	chr1	Original	866.0	0.305285577324201	0.600939128932687	0.775583802482919	0.831064552622229	0.547404801190608
ATAD3B	Coding	chr1	parmigiano	183.0	0.398446076415402	0.508423756443397	0.784981730984494	0.843400557857797	0.680376444448265
ATAD3B	Microglia	chr1	Original	1945.0	0.533915683819952	0.962847863368519	0.355872183802216	0.598691740931468	0.402361145405004
ATAD3B	Microglia	chr1	parmigiano	132.0	0.0769391725747429	0.0236347763560283	0.688039233719765	0.280971227966217	0.177030041196709
ATAD3B	Neuron	chr1	Original	1963.0	0.216365775090023	0.907869073871592	0.276089936705162	0.273568036074194	0.205193610132277
ATAD3B	Neuron	chr1	parmigiano	58.0	0.105208395068569	0.0639677740922424	0.0865261654250621	0.91181641368743	0.71383957621854
ATAD3B	Oligodendrocyte	chr1	Original	2575.0	0.274624662597485	0.736380951077605	0.430322761701861	0.35840663503342	0.3590380379686
ATAD3B	Oligodendrocyte	chr1	parmigiano	159.0	0.0633044982150519	0.168229028817674	0.0522301556573454	0.343510294458889	0.229970581342196
ATAD3C	Coding	chr1	Original	428.0	0.688838543682016	0.135972261091006	0.710709187743299	0.0297217008319099	0.0213182963824662
ATAD3C	Coding	chr1	parmigiano	129.0	0.30364149381882	0.602639817756043	0.119324055842199	0.348174692025717	0.121860103348967
ATAD5	Astrocyte	chr17	Original	837.0	0.983432924282011	0.718395022043218	0.736345527827449	0.895741187829693	0.929932301965818
ATAD5	Astrocyte	chr17	parmigiano	153.0	0.884876471831547	0.9638361922861	0.494923500668979	0.940784176655544	0.841953467052553
ATAD5	Coding	chr17	Original	350.0	0.99322807080954	0.158839578248018	0.638301132236747	0.979887290216001	0.558467898929228
ATAD5	Coding	chr17	parmigiano	193.0	0.998122994266736	0.340183496927345	0.774680650719119	0.983419386850571	0.830304408152978
ATAD5	Microglia	chr17	Original	1021.0	0.986733091878687	0.744652196775142	0.639892399641236	0.84767385604989	0.671372428093086
ATAD5	Microglia	chr17	parmigiano	216.0	0.995352453059929	0.529325975359249	0.397994066647243	0.848047083227512	0.672483009973149
ATAD5	Neuron	chr17	Original	1061.0	0.982693233612704	0.715087766501456	0.79742073354758	0.814991360983551	0.974413067660498
ATAD5	Neuron	chr17	parmigiano	135.0	0.999003591392734	0.980660079593354	0.481324338921271	0.995208466690313	0.788533154149668
ATAD5	Oligodendrocyte	chr17	Original	875.0	0.983129240215493	0.804278545515466	0.533187055554608	0.933248279031589	0.948237237448184
ATAD5	Oligodendrocyte	chr17	parmigiano	208.0	0.995515353766673	0.484588160359243	0.977588753501522	0.883208296259025	0.921177759552178
ATAT1	Astrocyte	chr6	Original	663.0	0.895447752523673	0.785876000377314	0.496143687838355	0.972346636303747	0.487683500349212
ATAT1	Astrocyte	chr6	parmigiano	273.0	0.747540561888106	0.866819756452443	0.368438823706891	0.932659265791378	0.907914558519456
ATAT1	Coding	chr6	Original	208.0	0.520002326480605	0.521009029297518	0.131451768167178	0.84805900828277	0.328137141512818
ATAT1	Coding	chr6	parmigiano	134.0	0.0225830849170081	0.750152018054356	0.45536170067746	0.759163465701795	0.474317554182287
ATAT1	Microglia	chr6	Original	804.0	0.65370643221199	0.534345244958926	0.237358295740572	0.890227514397439	0.343399258540864
ATAT1	Microglia	chr6	parmigiano	291.0	0.630520899527081	0.290055471045703	0.701922410791617	0.935333052331888	0.696947593477528
ATAT1	Neuron	chr6	Original	677.0	0.739181091858632	0.615922118460678	0.253049042528829	0.868838314504876	0.254465225185157
ATAT1	Neuron	chr6	parmigiano	189.0	0.827697152570541	0.518969383506393	0.99698160518969	0.893548896379807	0.833322716484533
ATAT1	Oligodendrocyte	chr6	Original	741.0	0.713055294826864	0.551605767445063	0.285607026928945	0.904799518125452	0.395877934804978
ATAT1	Oligodendrocyte	chr6	parmigiano	324.0	0.357185578117604	0.390503236710023	0.335963507266632	0.854950473225206	0.686778791621424
ATCAY	Coding	chr19	Original	398.0	0.879279926359689	0.781864766397097	0.981991891395464	0.831085393153015	0.819036433325704
ATCAY	Coding	chr19	parmigiano	168.0	0.215342002983639	0.198398989569949	0.0840560699423837	0.78257691313004	0.329607676556374
ATCAY	Neuron	chr19	Original	955.0	0.866692596405953	0.309239635988474	0.471052636107685	0.398764198399707	0.89138241427044
ATCAY	Neuron	chr19	parmigiano	72.0	0.938240714433862	0.416420079622261	0.914805012362716	0.76708613917624	0.840039064541084
ATCAY	Oligodendrocyte	chr19	Original	894.0	0.962260204631457	0.147343727920412	0.973689140932012	0.611900621174175	0.777317629064101
ATCAY	Oligodendrocyte	chr19	parmigiano	158.0	0.151267381681472	0.0539949714712306	0.417959593989506	0.0270630758373264	0.273544653607192
ATE1	Astrocyte	chr10	Original	993.0	0.391054938649172	0.566641105723386	0.571460067913368	0.732079639036088	0.605629520324257
ATE1	Astrocyte	chr10	parmigiano	130.0	0.197406339366677	0.110797153098529	0.104197673134805	0.897580806458048	0.297351450371331
ATE1	Coding	chr10	Original	291.0	0.398941526582663	0.214497554314014	0.876017996744689	0.759382287252064	0.566628740346329
ATE1	Coding	chr10	parmigiano	161.0	0.114948974592551	0.0734542446707381	0.0457054679692109	0.897732902781594	0.365250042474991
ATE1	Microglia	chr10	Original	993.0	0.405127461337468	0.566641105723376	0.571460067913371	0.699658569644268	0.583517745110192
ATE1	Microglia	chr10	parmigiano	134.0	0.133705506270821	0.0939626351863685	0.211165522554459	0.300089765613539	0.24775397365456
ATE1	Neuron	chr10	Original	1004.0	0.496045920387774	0.564665113643751	0.508613981963153	0.656792012272506	0.447230231800471
ATE1	Neuron	chr10	parmigiano	101.0	0.137640122661633	0.0772186575235442	0.0775569025609978	0.481719159535749	0.19035445290407
ATE1	Oligodendrocyte	chr10	Original	1034.0	0.787426444968128	0.561974320486208	0.786000997610368	0.734250452365388	0.737970579918591
ATE1	Oligodendrocyte	chr10	parmigiano	178.0	0.65945646430938	0.147185757567288	0.301934801604977	0.879353387880161	0.220373549804956
ATF1	Astrocyte	chr12	Original	503.0	0.208806186396361	0.203529849608786	0.258701386547632	0.965348754360112	0.854642865810884
ATF1	Astrocyte	chr12	parmigiano	103.0	0.819898450947599	0.372645206210591	0.810401211034304	0.775768451941455	0.638225802727639
ATF1	Coding	chr12	Original	145.0	0.434106019667542	0.425762381161298	0.747957925612164	0.886276422495848	0.774626794111147
ATF1	Coding	chr12	parmigiano	80.0	0.378958804965139	0.214134613344503	0.732103539424297	0.856666496289535	0.534539041502747
ATF1	Microglia	chr12	Original	471.0	0.18245630561057	0.174923395468254	0.248132793186241	0.951826551875971	0.800997420946006
ATF1	Microglia	chr12	parmigiano	139.0	0.540639834388059	0.242678861536204	0.430352768438569	0.930708767876193	0.86923975455516
ATF1	Neuron	chr12	Original	713.0	0.245558786146262	0.232213152206081	0.377372941139195	0.959874277728221	0.868859426392555
ATF1	Neuron	chr12	parmigiano	125.0	0.616121965946362	0.183045363577753	0.591784596297049	0.214195001418174	0.333015226158927
ATF1	Oligodendrocyte	chr12	Original	463.0	0.19593420518445	0.175671585037786	0.285892514593354	0.943037061413989	0.871721457723058
ATF1	Oligodendrocyte	chr12	parmigiano	130.0	0.410343265666728	0.183995783891359	0.66425173642424	0.829188187496976	0.356953385224351
ATF2	Astrocyte	chr2	Original	668.0	0.819777902113022	0.908774810139621	0.601325751854681	0.951236067931134	0.651640604691765
ATF2	Astrocyte	chr2	parmigiano	148.0	0.821307105873363	0.726905057386603	0.534338732293434	0.90159577949548	0.604071015811197
ATF2	Coding	chr2	Original	279.0	0.627646347273093	0.85385757559956	0.848569840703904	0.689494275599825	0.777046282396156
ATF2	Coding	chr2	parmigiano	164.0	0.607351973441389	0.150353992271681	0.959228801477959	0.553387951981072	0.722792832014385
ATF2	Microglia	chr2	Original	692.0	0.866572939718701	0.914366307912942	0.63519575579233	0.9384107224099	0.694254430654778
ATF2	Microglia	chr2	parmigiano	173.0	0.860547357676174	0.791255251580558	0.702668110945156	0.962679050364642	0.885421996660465
ATF2	Neuron	chr2	Original	691.0	0.843942515998122	0.914210667001127	0.62549296247368	0.646650780735913	0.674278898069462
ATF2	Neuron	chr2	parmigiano	124.0	0.914877056767334	0.902443432566562	0.703463485565444	0.968045613971631	0.964485852869218
ATF2	Oligodendrocyte	chr2	Original	852.0	0.866715357231143	0.926559244287738	0.507159246519035	0.867985505472732	0.765267417662065
ATF2	Oligodendrocyte	chr2	parmigiano	248.0	0.857246423131366	0.709003953045702	0.963325845271303	0.875480193570827	0.889291609741422
ATF3	Astrocyte	chr1	Original	1033.0	0.20716907554167	0.178277860875496	0.591686783743045	0.525723129583666	0.18257738973979
ATF3	Astrocyte	chr1	parmigiano	150.0	0.888759149569214	0.96956795997331	0.455485622820301	0.766310750408205	0.34557400728168
ATF3	Coding	chr1	Original	212.0	0.867025617356183	0.956737854393704	0.421446433923149	0.607446308073977	0.834742188818483
ATF3	Coding	chr1	parmigiano	118.0	0.196314891550096	0.398061641732733	0.413839533919817	0.532704482852803	0.318263726807208
ATF3	Microglia	chr1	Original	863.0	0.559089920469167	0.717265601827404	0.397783373857397	0.825792690247617	0.746362823109679
ATF3	Microglia	chr1	parmigiano	94.0	0.816288134421414	0.876401311652844	0.684896206177746	0.695314848745594	0.402314473561199
ATF3	Neuron	chr1	Original	725.0	0.194567568351854	0.213753172342012	0.966484228582646	0.266019022372427	0.169841667855955
ATF3	Neuron	chr1	parmigiano	69.0	0.952533188947051	0.981357026407456	0.604286384912398	0.772069013962197	0.393803234516351
ATF3	Oligodendrocyte	chr1	Original	849.0	0.687397404109481	0.453726322964116	0.526923627739797	0.200543389438681	0.150345122555631
ATF3	Oligodendrocyte	chr1	parmigiano	144.0	0.825390902642583	0.91536705785288	0.693402783359837	0.764714299150683	0.451461249518349
ATF4	Astrocyte	chr22	Original	520.0	0.48694025687266	0.570714800054067	0.537804651608011	0.997975867825224	0.958485171908374
ATF4	Astrocyte	chr22	parmigiano	293.0	0.334352347177099	0.149356603880282	0.787894443911934	0.983218515233259	0.790288340431244
ATF4	Coding	chr22	Original	274.0	0.429322226539349	0.297740612240663	0.408936832002238	0.98467019826572	0.940824593720736
ATF4	Coding	chr22	parmigiano	165.0	0.20147431684099	0.105262023407221	0.50896045497747	0.973522386312421	0.819558300761312
ATF4	Microglia	chr22	Original	497.0	0.40465664625893	0.357206926599988	0.112563901182652	0.980463775216197	0.553946226820213
ATF4	Microglia	chr22	parmigiano	256.0	0.731209112040081	0.236495840941418	0.986562059335656	0.953300639865786	0.901787527896224
ATF4	Neuron	chr22	Original	761.0	0.186103421415946	0.509342800176557	0.706250776833004	0.394415777296145	0.921257307763677
ATF4	Neuron	chr22	parmigiano	223.0	0.1118918991915	0.0834935136654828	0.177118482765577	0.808919232037454	0.558396640304428
ATF4	Oligodendrocyte	chr22	Original	648.0	0.460456097989369	0.62062695272229	0.276338084727098	0.995283772914199	0.955423921517282
ATF4	Oligodendrocyte	chr22	parmigiano	307.0	0.479786665997921	0.39458526658288	0.805029911761432	0.955593348657119	0.928414767603264
ATF5	Astrocyte	chr19	Original	711.0	0.362148830638744	0.163494941773349	0.75991609213639	0.491871262886937	0.446781222894398
ATF5	Astrocyte	chr19	parmigiano	413.0	0.63680470212804	0.443692240255688	0.144661986983767	0.263848688086979	0.309928622498326
ATF5	Coding	chr19	Original	294.0	0.572132399510245	0.484559520814381	0.416515521183714	0.718656631788678	0.580214083674753
ATF5	Coding	chr19	parmigiano	202.0	0.928218931718628	0.804820757124319	0.991411907365813	0.898338391194999	0.955319770556928
ATF5	Microglia	chr19	Original	626.0	0.703179378978597	0.447906228365504	0.599938591203682	0.200458822467318	0.748732427076024
ATF5	Microglia	chr19	parmigiano	329.0	0.800397096060178	0.796484838455954	0.483467060469401	0.222898774325639	0.476609030808542
ATF5	Oligodendrocyte	chr19	Original	811.0	0.924631934306634	0.106844585078164	0.997562957238823	0.617003029236642	0.376126751950343
ATF5	Oligodendrocyte	chr19	parmigiano	590.0	0.810166779375295	0.552199129239967	0.275224989978293	0.582207131976755	0.528564501617006
ATF6	Astrocyte	chr1	Original	1205.0	0.557174166165616	0.697376017450608	0.327918642672365	0.597649885921215	0.463909964663937
ATF6	Astrocyte	chr1	parmigiano	73.0	0.382034015947317	0.193271764866875	0.86008397138305	0.856162977559966	0.308449808562784
ATF6	Coding	chr1	Original	486.0	0.513417822301049	0.64187355474551	0.268257189926238	0.889307883309518	0.334434351193763
ATF6	Coding	chr1	parmigiano	229.0	0.407025096077905	0.410447175308593	0.472787875467613	0.455903903220731	0.494940371171328
ATF6	Microglia	chr1	Original	1075.0	0.665056028417195	0.792805456399819	0.370408695796861	0.640375577800052	0.512010238278834
ATF6	Microglia	chr1	parmigiano	61.0	0.341873078190844	0.207608177850169	0.550836587957849	0.772437761323145	0.278612648645508
ATF6	Neuron	chr1	Original	1326.0	0.847316208811675	0.793353696065387	0.554111940181214	0.704064581360506	0.683359023133398
ATF6	Neuron	chr1	parmigiano	84.0	0.235030324357582	0.191748886258938	0.213633288109218	0.173638299399464	0.312633369182674
ATF6	Oligodendrocyte	chr1	Original	1249.0	0.786151265253805	0.802572522719302	0.465325882695037	0.713333858462737	0.610160354499045
ATF6	Oligodendrocyte	chr1	parmigiano	113.0	0.348096300186569	0.581701133524062	0.294739616323657	0.874330586981601	0.639027240459045
ATF6B	Astrocyte	chr6	Original	680.0	0.0294325917634386	0.0738888916470465	0.109856469900921	0.504171199665685	0.295379750832107
ATF6B	Astrocyte	chr6	parmigiano	287.0	0.832582302556466	0.748611949727748	0.713409081058277	0.672103956949033	0.383165459325912
ATF6B	Coding	chr6	Original	242.0	0.828244141047163	0.182296826903817	0.165722802666948	0.198515914414559	0.259839625876772
ATF6B	Coding	chr6	parmigiano	143.0	0.0799128555604415	0.10965597950843	0.0675853989686485	0.0753343217796694	0.120722745882729
ATF6B	Microglia	chr6	Original	713.0	0.0134646141275325	0.0437041965655507	0.185343844405911	0.403432178649852	0.197665216573524
ATF6B	Microglia	chr6	parmigiano	292.0	0.363748126709958	0.211396817407033	0.771428507399239	0.342386667184165	0.231193629005607
ATF6B	Neuron	chr6	Original	706.0	0.0313967735662122	0.134632528346833	0.13812690801448	0.551481430831039	0.442240919438625
ATF6B	Neuron	chr6	parmigiano	223.0	0.862517716242953	0.851606362485095	0.504953865143816	0.746085363377762	0.494328010421622
ATF6B	Oligodendrocyte	chr6	Original	704.0	0.0309003396142112	0.0732667660195189	0.0824903181171576	0.435521664342931	0.215872677552815
ATF6B	Oligodendrocyte	chr6	parmigiano	326.0	0.765529795594926	0.276677637110574	0.750565913109017	0.523140858408019	0.353197447450637
ATF7	Astrocyte	chr12	Original	1041.0	0.904882173358303	0.716935434257583	0.921874222541742	0.318652308270824	0.729825254266441
ATF7	Astrocyte	chr12	parmigiano	200.0	0.967759006514935	0.50337549083123	0.932984352969742	0.243678409342262	0.134461373513105
ATF7	Coding	chr12	Original	429.0	0.775823319675792	0.826093827121148	0.302628031761827	0.44522660783287	0.299096835254614
ATF7	Coding	chr12	parmigiano	260.0	0.943580516954303	0.548856006619273	0.94374102111583	0.760332296178548	0.911881229227308
ATF7	Microglia	chr12	Original	1165.0	0.878818537853613	0.818162567873424	0.68947804959828	0.382958696109194	0.853971829950183
ATF7	Microglia	chr12	parmigiano	241.0	0.955974104302274	0.872004119874825	0.766515691125309	0.429787898676078	0.35580243492704
ATF7	Neuron	chr12	Original	1017.0	0.919254267585552	0.671525293625315	0.976675202037776	0.350182992853087	0.711768869146237
ATF7	Neuron	chr12	parmigiano	146.0	0.977144887917239	0.770832049997757	0.817501143428375	0.345828818249564	0.439735930699057
ATF7	Oligodendrocyte	chr12	Original	1073.0	0.796542370523421	0.572250952287006	0.50833016940602	0.419495889015308	0.478988531885458
ATF7	Oligodendrocyte	chr12	parmigiano	223.0	0.81387330358848	0.656125895390547	0.627592863526017	0.227132863943328	0.179393188513007
ATF7-NPFF	Coding	chr12	Original	468.0	0.192736174368034	0.790001950796367	0.598446958198302	0.590083081782021	0.676755004014943
ATF7-NPFF	Coding	chr12	parmigiano	284.0	0.0067163852565576	0.24103970438941	0.79534450155329	0.779712281157173	0.901445564340233
ATF7IP	Astrocyte	chr12	Original	1385.0	0.70839605408696	0.738077462470168	0.282734144512184	0.495614797684839	0.520670868396238
ATF7IP	Astrocyte	chr12	parmigiano	196.0	0.9580906006908	0.83334926529668	0.834045437821953	0.514648021382287	0.699286133446525
ATF7IP	Coding	chr12	Original	636.0	0.779225248845258	0.706662524610112	0.265506728769928	0.394682382551848	0.426202908608324
ATF7IP	Coding	chr12	parmigiano	326.0	0.417840776826944	0.615010375081709	0.243435355515289	0.242599373370486	0.180108938078412
ATF7IP	Microglia	chr12	Original	1400.0	0.716129646015158	0.750126301957719	0.344308165626083	0.588823835159701	0.645641834828387
ATF7IP	Microglia	chr12	parmigiano	202.0	0.974233241668297	0.806203237467658	0.998738117071757	0.591457867224803	0.854453864383496
ATF7IP	Neuron	chr12	Original	1480.0	0.834826943557303	0.7557428238392	0.462802271331435	0.556044563599659	0.670136600966737
ATF7IP	Neuron	chr12	parmigiano	179.0	0.394532881402861	0.471080063282877	0.604605486580075	0.500241027401216	0.284514743336391
ATF7IP	Oligodendrocyte	chr12	Original	1541.0	0.774079258915358	0.780997332088909	0.397064599117974	0.555042304321269	0.614663269042227
ATF7IP	Oligodendrocyte	chr12	parmigiano	354.0	0.789837015141514	0.874906606083215	0.624573907335442	0.664862579599805	0.821642192039076
ATF7IP2	Astrocyte	chr16	Original	1635.0	0.0949870851792556	0.231984343344906	0.420135725184527	0.20425017457545	0.36813034288466
ATF7IP2	Astrocyte	chr16	parmigiano	183.0	0.0794370281857036	0.0817343706434651	0.0456936681420789	0.162054853272582	0.127573893079158
ATF7IP2	Coding	chr16	Original	836.0	0.550646126651115	0.65130856809061	0.833256155817772	0.726737877094008	0.490349259584044
ATF7IP2	Coding	chr16	parmigiano	337.0	0.71000421651836	0.854526752954405	0.552729355020952	0.724457376710907	0.747659248733776
ATF7IP2	Microglia	chr16	Original	1574.0	0.13318565724091	0.134585083020364	0.785383351620544	0.791323450399708	0.174885359252681
ATF7IP2	Microglia	chr16	parmigiano	180.0	0.158709129803051	0.111785211438342	0.157053947678133	0.648111217197443	0.247580075989336
ATF7IP2	Neuron	chr16	Original	1561.0	0.0284847656867271	0.137358975577955	0.358744829058426	0.0237738928944178	0.2188149472104
ATF7IP2	Neuron	chr16	parmigiano	158.0	0.509576237598863	0.591886991766655	0.59467937044659	0.947398001197156	0.975593360204149
ATF7IP2	Oligodendrocyte	chr16	Original	1608.0	0.0933384394645506	0.0781473079845249	0.967550815310788	0.755583750363095	0.190522016236532
ATF7IP2	Oligodendrocyte	chr16	parmigiano	257.0	0.111515081734741	0.109108678867997	0.0965198979373751	0.39221069998457	0.224199473163593
ATG10	Astrocyte	chr5	Original	1302.0	0.065458058414783	0.602862425962996	0.157318556677237	0.676938216795445	0.635847127256917
ATG10	Astrocyte	chr5	parmigiano	169.0	0.0013383066113863	0.0073421101289463	0.0002375026997077	0.459616100852485	0.233371241038497
ATG10	Coding	chr5	Original	615.0	0.909140348823749	0.800993103941894	0.853043875360026	0.462785968453515	0.975167010083391
ATG10	Coding	chr5	parmigiano	337.0	0.836187100399279	0.396204977084549	0.528475166521261	0.932054138574944	0.773122218009315
ATG10	Microglia	chr5	Original	1390.0	0.221548015590945	0.577696447324624	0.140546726524894	0.474157807629028	0.459326258902179
ATG10	Microglia	chr5	parmigiano	167.0	0.013918921048879	0.170795030492882	0.0113463508574563	0.47028809689616	0.346225531997299
ATG10	Neuron	chr5	Original	1372.0	0.102732435632756	0.649734099894818	0.211437512105121	0.704988028508423	0.823812946745488
ATG10	Neuron	chr5	parmigiano	115.0	0.0798963422375019	0.159438903840432	0.0325190746747164	0.532058805501092	0.503928989092461
ATG10	Oligodendrocyte	chr5	Original	1305.0	0.109848205966775	0.603113593599646	0.158153227901829	0.648231825518699	0.620740645265092
ATG10	Oligodendrocyte	chr5	parmigiano	175.0	0.0086437144715074	0.0369604863013353	0.0022686093501439	0.585706409938943	0.2497700478419
ATG101	Astrocyte	chr12	Original	498.0	0.786010469702407	0.0209003218617938	0.363859556568857	0.0505526794274604	0.0253736603256265
ATG101	Astrocyte	chr12	parmigiano	151.0	0.790310746059113	0.0820592903030429	0.164900326083908	0.044856280175262	0.0966331438205733
ATG101	Coding	chr12	Original	202.0	0.0679244142396107	0.0579743575462041	0.094072914284266	0.49521854381525	0.104107790820597
ATG101	Coding	chr12	parmigiano	68.0	0.195602672564323	0.225426576714125	0.363707931774893	0.276717234283837	0.536811771970612
ATG101	Microglia	chr12	Original	647.0	0.0867655512966681	0.0230925728487498	0.062460959073934	0.456888770421999	0.0645388379707731
ATG101	Microglia	chr12	parmigiano	174.0	0.96830985555023	0.25228002524415	0.721745353011009	0.40969668519721	0.519202322410907
ATG101	Neuron	chr12	Original	477.0	0.193614180374344	0.0543128621715949	0.723229764742644	0.358473009326678	0.0764088499962022
ATG101	Neuron	chr12	parmigiano	183.0	0.940097035668125	0.398253216143914	0.204157504942393	0.177479273038137	0.453463656301493
ATG101	Oligodendrocyte	chr12	Original	662.0	0.0982486054058793	0.0152700889578156	0.284527448551145	0.093432977565474	0.0515359818307761
ATG101	Oligodendrocyte	chr12	parmigiano	241.0	0.959855124620511	0.395761798396142	0.942595610689763	0.274677807976236	0.498860784258544
ATG12	Astrocyte	chr5	Original	1010.0	0.244911102928607	0.0031095924160596	0.699952240285717	0.0868672354756465	0.0078043355396511
ATG12	Astrocyte	chr5	parmigiano	204.0	0.5462817931525	0.17738173094915	0.687666035882942	0.212957802059976	0.602208963456119
ATG12	Coding	chr5	Original	599.0	0.0647609755248814	0.0070070957437122	0.778844763119512	0.0741051945431881	0.0181252329630631
ATG12	Coding	chr5	parmigiano	298.0	0.452424616941184	0.380674613077451	0.817677787888734	0.880767641124497	0.950652911223016
ATG12	Microglia	chr5	Original	1084.0	0.480150656708241	0.0065610525744416	0.957728622358833	0.165493296035762	0.0440240863800255
ATG12	Microglia	chr5	parmigiano	268.0	0.97110792974895	0.0667096905943584	0.885868282993538	0.478774278943256	0.658672300485446
ATG12	Neuron	chr5	Original	1276.0	0.313211558401246	0.009413560155785	0.565225563192325	0.128180075299021	0.0217558878981423
ATG12	Neuron	chr5	parmigiano	186.0	0.909863807283295	0.786294496402821	0.437415955561821	0.984930319803971	1.0
ATG12	Oligodendrocyte	chr5	Original	951.0	0.0497326954388927	0.0032719287938086	0.809428794038716	0.13326742516692	0.012609319709229
ATG12	Oligodendrocyte	chr5	parmigiano	260.0	0.355769513901542	0.250403120383663	0.630617142873193	0.268163645864484	0.539955455528991
ATG13	Astrocyte	chr11	Original	835.0	0.201406538154658	0.0468963065900825	0.330769427945125	0.0814125336562568	0.184086574621761
ATG13	Astrocyte	chr11	parmigiano	153.0	0.773717339848915	0.766142513896092	0.488552326517635	0.81012145038102	0.932243681737817
ATG13	Coding	chr11	Original	416.0	0.749804653381748	0.627645358257283	0.906747999207295	0.850931342682393	0.783231433193203
ATG13	Coding	chr11	parmigiano	206.0	0.827085417525813	0.787754848451047	0.437758330486064	0.742909513198696	0.602124131114382
ATG13	Microglia	chr11	Original	936.0	0.136809814766982	0.0419461570553024	0.303387262442176	0.188977710660425	0.168332419202916
ATG13	Microglia	chr11	parmigiano	202.0	0.789049907744382	0.831685227692325	0.761395405153871	0.82149863887446	0.948540012664983
ATG13	Neuron	chr11	Original	972.0	0.10351770219838	0.0152965062766326	0.211559418158812	0.0729091284663267	0.20117869996581
ATG13	Neuron	chr11	parmigiano	137.0	0.802559398749203	0.719898200647972	0.789953340245469	0.860773280042376	0.951659059150646
ATG13	Oligodendrocyte	chr11	Original	864.0	0.772559296714864	0.26943043244652	0.571628472414651	0.893520520810902	0.413083905002985
ATG13	Oligodendrocyte	chr11	parmigiano	190.0	0.79762923667728	0.815931405082447	0.818803553416991	0.530081526320516	0.975942877798343
ATG14	Astrocyte	chr14	Original	997.0	0.8992384651352	0.717448000318207	0.921898527068419	0.65874859767239	0.540939588415932
ATG14	Astrocyte	chr14	parmigiano	135.0	0.682197582981419	0.671052166165148	0.365314293466837	0.632494418234253	0.409811203887865
ATG14	Coding	chr14	Original	333.0	0.961852848390792	0.989558063463587	0.639042123821381	0.997333869798411	0.836814588267693
ATG14	Coding	chr14	parmigiano	111.0	0.0926981035252459	0.55933435529016	0.37571366300405	0.991156358938068	0.952348682106454
ATG14	Microglia	chr14	Original	920.0	0.859646069360735	0.568106286164557	0.709237393572542	0.853933096340947	0.502276245724358
ATG14	Microglia	chr14	parmigiano	163.0	0.5867227124316	0.473587878684003	0.918927397473964	0.990877027464537	0.903993932782393
ATG14	Neuron	chr14	Original	914.0	0.83690074707073	0.498198915107026	0.817681303530764	0.412133047139785	0.358151943385904
ATG14	Neuron	chr14	parmigiano	92.0	0.489141496635793	0.853687693735465	0.661014236263373	0.535054636278768	0.454598836773592
ATG14	Oligodendrocyte	chr14	Original	917.0	0.880435417620103	0.590641607222007	0.679288817602429	0.77136479926353	0.535653761125473
ATG14	Oligodendrocyte	chr14	parmigiano	142.0	0.365108829401982	0.599916257059456	0.528936079230922	0.937961842217111	0.877920440593203
ATG16L1	Astrocyte	chr2	Original	904.0	0.83660015620475	0.52891607576892	0.727222990820184	0.800976792511381	0.881641387437532
ATG16L1	Astrocyte	chr2	parmigiano	104.0	0.084480240541321	0.286530686989428	0.108520128920476	0.466296115035616	0.247209067306735
ATG16L1	Coding	chr2	Original	357.0	0.965968747760631	0.864285612571134	0.217524430631571	0.686304763804311	0.478110616811426
ATG16L1	Coding	chr2	parmigiano	194.0	0.982795273154627	0.546993943756191	0.0834468781155958	0.351374254767035	0.156199594853367
ATG16L1	Microglia	chr2	Original	1133.0	0.843896773236741	0.61254695576264	0.773990410380728	0.85825870152388	0.998934232365747
ATG16L1	Microglia	chr2	parmigiano	124.0	0.322245159996832	0.391608979225297	0.18360288852037	0.166254128055733	0.168610947597856
ATG16L1	Neuron	chr2	Original	974.0	0.875816695201762	0.308352950067656	0.44292958643467	0.47247267539041	0.77717937364036
ATG16L1	Neuron	chr2	parmigiano	62.0	0.652290918670387	0.407623701086663	0.645617632006432	0.370976297916244	0.375848499706058
ATG16L1	Oligodendrocyte	chr2	Original	895.0	0.836220417981879	0.476986515121096	0.604764570849388	0.750403893723345	0.834643983140599
ATG16L1	Oligodendrocyte	chr2	parmigiano	125.0	0.862332353016171	0.804443072581312	0.890262770348206	0.862932266020307	0.777689614657872
ATG16L2	Astrocyte	chr11	Original	1202.0	0.537375767081661	0.589805173019109	0.875369272475131	0.70295130968607	0.760865578410921
ATG16L2	Astrocyte	chr11	parmigiano	272.0	0.804579630621437	0.408082939502362	0.901161386233209	0.890698848028376	0.792693677462658
ATG16L2	Coding	chr11	Original	630.0	0.44051491410172	0.505068278171356	0.883689733421087	0.67104593596513	0.868717523105655
ATG16L2	Coding	chr11	parmigiano	395.0	0.250940069789402	0.284738276019751	0.0706933990910846	0.578762782481049	0.338586066166181
ATG16L2	Microglia	chr11	Original	1099.0	0.534038864464215	0.496659556927397	0.790567868549199	0.659286219983672	0.688333770984452
ATG16L2	Microglia	chr11	parmigiano	281.0	0.442980482101272	0.517575280655593	0.280021260294072	0.676690669695434	0.225238839943307
ATG16L2	Neuron	chr11	Original	1126.0	0.584184062617066	0.505401536083121	0.640356509508459	0.609303266087623	0.663056921097821
ATG16L2	Neuron	chr11	parmigiano	230.0	0.631761466515404	0.57579599435432	0.228750708059445	0.728930272773473	0.577441433508223
ATG16L2	Oligodendrocyte	chr11	Original	1222.0	0.656597702530739	0.624073225830014	0.937506480052434	0.817839506891209	0.891403128041551
ATG16L2	Oligodendrocyte	chr11	parmigiano	347.0	0.487757308635978	0.533041137225275	0.64630647764103	0.79664651378591	0.937489842370312
ATG2A	Astrocyte	chr11	Original	979.0	0.0447308201381154	0.140384260695907	0.0059700781287662	0.105823458610103	0.0452456010358496
ATG2A	Astrocyte	chr11	parmigiano	236.0	0.144989532113873	0.562100992205937	0.197065010666142	0.197600187515239	0.621661853284428
ATG2A	Coding	chr11	Original	546.0	0.0069605280956661	0.470982621780892	0.0003854696023239	0.0032940172012172	0.0004199957002052
ATG2A	Coding	chr11	parmigiano	316.0	0.0517226314398632	0.714716800978589	0.0935400883684865	0.0523396687993989	0.168602914508094
ATG2A	Microglia	chr11	Original	1063.0	0.0805671119895999	0.189652654718775	0.0252349424518743	0.0644346114821972	0.0930688663459257
ATG2A	Microglia	chr11	parmigiano	360.0	0.114815286891699	0.274469858678689	0.157149812600132	0.0258748851622541	0.177626430842344
ATG2A	Neuron	chr11	Original	1048.0	0.0612375712542568	0.135691816706699	0.0314502855109484	0.0707180138619971	0.151679458986158
ATG2A	Neuron	chr11	parmigiano	238.0	0.0394366445879565	0.520800128628648	0.0619398607615407	0.127261629791879	0.257972193884593
ATG2A	Oligodendrocyte	chr11	Original	1148.0	0.0844659403492946	0.24636324291821	0.0364498294461393	0.100396729193562	0.12462104212216
ATG2A	Oligodendrocyte	chr11	parmigiano	438.0	0.108720595293935	0.582952235916941	0.675239148280371	0.0394083914787977	0.540782872274355
ATG2B	Astrocyte	chr14	Original	1534.0	0.127100373641222	0.296514041542365	0.805058142468119	0.220627326763326	0.836028583776129
ATG2B	Astrocyte	chr14	parmigiano	324.0	0.773170930806021	0.328899875383972	0.305986267205715	0.356702559373482	0.181940992595815
ATG2B	Coding	chr14	Original	745.0	0.0766165500729735	0.0980194326083548	0.311441035788508	0.503292915980094	0.563362556473127
ATG2B	Coding	chr14	parmigiano	402.0	0.947688257506861	0.336044609787997	0.623600569664084	0.878872265838191	0.876486971612586
ATG2B	Microglia	chr14	Original	1523.0	0.124246719202709	0.309726570580471	0.695101177440621	0.675239897718934	0.841713389155847
ATG2B	Microglia	chr14	parmigiano	371.0	0.96309465055644	0.21536967000944	0.35785868984097	0.59807562699891	0.684300380786196
ATG2B	Neuron	chr14	Original	1378.0	0.133568186705698	0.335234668169129	0.676812213162036	0.621125181268205	0.841911646922535
ATG2B	Neuron	chr14	parmigiano	234.0	0.559012255108496	0.160192259659388	0.806993169883556	0.537564744123685	0.720249492188812
ATG2B	Oligodendrocyte	chr14	Original	1573.0	0.133503617462715	0.374429156197072	0.856246173535607	0.643853252764009	0.889770469938706
ATG2B	Oligodendrocyte	chr14	parmigiano	363.0	0.562028461988943	0.176832686503881	0.83902197471218	0.791044733517475	0.670061305668293
ATG3	Astrocyte	chr3	Original	617.0	0.767975483298219	0.967451835801302	0.190575065087687	0.681480967098528	0.287025702092214
ATG3	Astrocyte	chr3	parmigiano	154.0	0.442173833807604	0.312348810093701	0.461554492729549	0.606104318813302	0.496863569583628
ATG3	Coding	chr3	Original	306.0	0.496377529890416	0.888470864004312	0.194359224633496	0.399690985212671	0.234853327202282
ATG3	Coding	chr3	parmigiano	147.0	0.128274745900685	0.0567471545359581	0.523624937385512	0.549616857396525	0.42162805496441
ATG3	Microglia	chr3	Original	553.0	0.804405483267539	0.971957809019617	0.24593334202609	0.635496048626226	0.294737632078982
ATG3	Microglia	chr3	parmigiano	129.0	0.427503319703909	0.389556131818716	0.563056601081655	0.603190129283638	0.921326792037727
ATG3	Neuron	chr3	Original	751.0	0.217200664509194	0.4225139127825	0.523105897581659	0.642297183758044	0.599544914377706
ATG3	Neuron	chr3	parmigiano	138.0	0.609537173381713	0.375457875385474	0.908046153004705	0.566868096429518	0.872975818350671
ATG3	Oligodendrocyte	chr3	Original	681.0	0.780629844252962	0.979234169279975	0.286794791186744	0.694840247430777	0.274882731243378
ATG3	Oligodendrocyte	chr3	parmigiano	177.0	0.3814229781435	0.474381319625715	0.728467949739098	0.607107950651335	0.887276498645957
ATG4B	Astrocyte	chr2	Original	1413.0	0.738794629692283	0.176102575198405	0.585963700323893	0.797333712716885	0.393905568814844
ATG4B	Astrocyte	chr2	parmigiano	197.0	0.859992762359179	0.105247744434766	0.832788485995335	0.355241063395212	0.0773503041392448
ATG4B	Coding	chr2	Original	551.0	0.32500689492362	0.296337705573328	0.335617462280213	0.702263439779566	0.736884681844653
ATG4B	Coding	chr2	parmigiano	261.0	0.669272950732624	0.478974638784246	0.896435274920377	0.692124856497869	0.748971820901296
ATG4B	Microglia	chr2	Original	1450.0	0.603064727152914	0.211457850620755	0.418477842283533	0.612635064223881	0.466632778965377
ATG4B	Microglia	chr2	parmigiano	312.0	0.304009861008047	0.349660017001891	0.7952196253612	0.12447342239064	0.310441221221734
ATG4B	Neuron	chr2	Original	1448.0	0.690027543235386	0.182736003704832	0.806917148337417	0.672936539725384	0.39499910047778
ATG4B	Neuron	chr2	parmigiano	170.0	0.320867842212942	0.37700141956301	0.189403708588681	0.291270973320983	0.421151587811274
ATG4B	Oligodendrocyte	chr2	Original	1522.0	0.544524857082749	0.14866455393453	0.705698554054679	0.606087984572138	0.319892494321054
ATG4B	Oligodendrocyte	chr2	parmigiano	367.0	0.217681435120705	0.149771721930855	0.689520570915388	0.17399174576505	0.179656075920304
ATG4C	Astrocyte	chr1	Original	805.0	0.430877054952127	0.312497994346688	0.266205127130727	0.170182838853366	0.314536315036312
ATG4C	Astrocyte	chr1	parmigiano	130.0	0.643372373314482	0.788796132770844	0.351362221934935	0.439878183747053	0.516153822058432
ATG4C	Coding	chr1	Original	159.0	0.720530296504866	0.246375358050239	0.286014324994576	0.882742443519841	0.433733615790665
ATG4C	Coding	chr1	parmigiano	103.0	0.617026854549344	0.330626385325508	0.967143126194931	0.844174326005327	0.516966519267713
ATG4C	Microglia	chr1	Original	731.0	0.634532032040812	0.254232008158537	0.38408216609118	0.177715963277175	0.243009334261781
ATG4C	Microglia	chr1	parmigiano	122.0	0.0261874813655749	0.688647820083331	0.484445688024436	0.0656263905373768	0.376094011349941
ATG4C	Neuron	chr1	Original	791.0	0.542858909243297	0.308314049902509	0.289744664255441	0.167598010366114	0.311582623400817
ATG4C	Neuron	chr1	parmigiano	76.0	0.445470289136344	0.311911961234757	0.629243375336556	0.600767667201538	0.424013854049725
ATG4C	Oligodendrocyte	chr1	Original	768.0	0.416269584695839	0.275010436626165	0.399615348754579	0.186751937588912	0.261977187337474
ATG4C	Oligodendrocyte	chr1	parmigiano	160.0	0.53725447029879	0.751364281840328	0.260187580409238	0.620883420395466	0.424624565086948
ATG4D	Astrocyte	chr19	Original	932.0	0.731092136537959	0.352659837542153	0.247867249761681	0.537599953843235	0.528278642908166
ATG4D	Astrocyte	chr19	parmigiano	345.0	0.935461898333092	0.616810243332863	0.227162307095214	0.407553823249273	0.609318463612091
ATG4D	Coding	chr19	Original	191.0	0.568969970768122	0.377423412760391	0.62009747250914	0.386548947799158	0.637109798758421
ATG4D	Coding	chr19	parmigiano	125.0	0.333273637282436	0.351228557242361	0.885230611004491	0.183919320099217	0.438613368445909
ATG4D	Microglia	chr19	Original	789.0	0.932041919227601	0.249307850078106	0.0769621694097834	0.627601345501213	0.288114984379968
ATG4D	Microglia	chr19	parmigiano	315.0	0.901125297294012	0.295163082339786	0.919564190370148	0.326916853486886	0.631946299256454
ATG4D	Neuron	chr19	Original	686.0	0.701168441163992	0.393308437208076	0.218814069318186	0.642489639691791	0.727511193874793
ATG4D	Neuron	chr19	parmigiano	182.0	0.961711162722521	0.775497297330236	0.705327869222774	0.376587901888645	0.612672904187493
ATG4D	Oligodendrocyte	chr19	Original	826.0	0.0595855539123944	0.0207710722999213	0.0625861686165516	0.148608657534172	0.191796558379398
ATG4D	Oligodendrocyte	chr19	parmigiano	368.0	0.04684081188203	0.0207273849392871	0.343588131463307	0.0924366595197322	0.028440903181994
ATG5	Astrocyte	chr6	Original	1416.0	0.0602515520863542	0.208890838261662	0.966894233724689	0.28777652806758	0.551150941028665
ATG5	Astrocyte	chr6	parmigiano	183.0	0.144450938287679	0.133832321093182	0.371935196068847	0.658237648829784	0.626984294934761
ATG5	Coding	chr6	Original	682.0	0.0276044256653587	0.146062596200877	0.622613380387391	0.307120553002415	0.451258131314948
ATG5	Coding	chr6	parmigiano	450.0	0.0112732700636782	0.0294519790207094	0.120617999544375	0.317969032875122	0.16988873292032
ATG5	Microglia	chr6	Original	1489.0	0.0559132762154884	0.209597552536054	0.943235796114667	0.338772123981469	0.522341653106642
ATG5	Microglia	chr6	parmigiano	288.0	0.852199657189358	0.399050827260286	0.42105059930973	0.542204947981977	0.539002428465508
ATG5	Neuron	chr6	Original	1519.0	0.0617897281830404	0.218337100671017	0.931418164648311	0.283648349046379	0.53782268213841
ATG5	Neuron	chr6	parmigiano	128.0	0.300336319917938	0.270212781426653	0.636507473390097	0.547326596459435	0.596806243749511
ATG5	Oligodendrocyte	chr6	Original	1714.0	0.0620753697365192	0.207416080492727	0.878972630620848	0.445161214056074	0.607686862890049
ATG5	Oligodendrocyte	chr6	parmigiano	288.0	0.553583832907347	0.236214098438088	0.540599494163572	0.824199698694484	0.907379699583741
ATG7	Astrocyte	chr3	Original	1509.0	0.864013808458889	0.663685611416769	0.884770918666674	0.878196126495012	0.674654036206179
ATG7	Astrocyte	chr3	parmigiano	127.0	0.937401137369786	0.69599415113645	0.734060263140066	0.990373466737787	0.897399182633973
ATG7	Coding	chr3	Original	636.0	0.65083676149775	0.40604704734696	0.904133984922025	0.449312372319366	0.583467667918116
ATG7	Coding	chr3	parmigiano	301.0	0.831797098847828	0.79954857402682	0.866744179524506	0.924429455559899	0.635623316496931
ATG7	Microglia	chr3	Original	1510.0	0.858428748909804	0.629280757467348	0.975275841176586	0.829041233467495	0.613487951044359
ATG7	Microglia	chr3	parmigiano	167.0	0.764584249613664	0.700721768742627	0.80948950996315	0.654512015330584	0.644923020101234
ATG7	Neuron	chr3	Original	1633.0	0.963272077168404	0.770971277588494	0.786492496903694	0.788656314359155	0.697572193184661
ATG7	Neuron	chr3	parmigiano	109.0	0.90450177269	0.882655953921082	0.627194046381385	0.890368522642892	0.596828664271829
ATG7	Oligodendrocyte	chr3	Original	1510.0	0.8267120952091	0.629280757467348	0.975275841176586	0.76310632509199	0.620380556490062
ATG7	Oligodendrocyte	chr3	parmigiano	152.0	0.514058223585698	0.739632380591713	0.0763700303909622	0.593155751165438	0.124641928804633
ATG9A	Astrocyte	chr2	Original	977.0	0.486028984747115	0.127421319519022	0.0849229736841937	0.18103843187148	0.227190002109767
ATG9A	Astrocyte	chr2	parmigiano	405.0	0.51075593434458	0.180432751093132	0.845223356194697	0.522586448365087	0.214996138889826
ATG9A	Coding	chr2	Original	267.0	0.833598630468034	0.741161247389783	0.561510988256731	0.14678291038817	0.441831039452706
ATG9A	Coding	chr2	parmigiano	180.0	0.863415422110416	0.678943278567748	0.951372375057913	0.464109238760062	0.777568507644358
ATG9A	Microglia	chr2	Original	999.0	0.607576290506016	0.123257038232975	0.478899351374866	0.528936570802211	0.150355342819223
ATG9A	Microglia	chr2	parmigiano	457.0	0.249296987125526	0.125279729549863	0.435938142947133	0.654961057074881	0.216141622429837
ATG9A	Neuron	chr2	Original	949.0	0.703185285099043	0.403631317249335	0.0883644053901832	0.384192050978962	0.226324742290338
ATG9A	Neuron	chr2	parmigiano	257.0	0.886352805764569	0.96831827891967	0.509190950750819	0.872305618155953	0.393725541605985
ATG9A	Oligodendrocyte	chr2	Original	1120.0	0.656282834479053	0.366423754905757	0.118110302112123	0.405698623189099	0.391800867733021
ATG9A	Oligodendrocyte	chr2	parmigiano	448.0	0.790490754348757	0.215584165730776	0.219256882546846	0.721138623803394	0.331675244106195
ATG9B	Astrocyte	chr7	Original	1129.0	0.123690932557728	0.623880189520173	0.0998816231054608	0.300893833367788	0.180752973285266
ATG9B	Astrocyte	chr7	parmigiano	344.0	0.0679651120632555	0.137880658049333	0.122579915292371	0.0599450224721476	0.400906607573057
ATG9B	Coding	chr7	Original	468.0	0.809511014665348	0.617906668492165	0.532420445706039	0.491287029233188	0.667672593193457
ATG9B	Coding	chr7	parmigiano	297.0	0.44719368732973	0.474747614377378	0.575527221243833	0.841327289969922	0.690813521989212
ATIC	Astrocyte	chr2	Original	606.0	0.207794798262528	0.0521182968132803	0.124968961421674	0.592982855176852	0.0929691923545951
ATIC	Astrocyte	chr2	parmigiano	124.0	0.661744858853274	0.573740971955817	0.826105286149647	0.865358710586963	0.881457769695167
ATIC	Coding	chr2	Original	267.0	0.189395692978037	0.0635261033628386	0.448519305819335	0.411378571585604	0.127469291919056
ATIC	Coding	chr2	parmigiano	148.0	0.910808678604647	0.814313454074102	0.933656413808857	0.94090344171417	0.878590006897779
ATIC	Microglia	chr2	Original	826.0	0.319885168685333	0.0810530827720914	0.202813344908219	0.210345221682967	0.106064513870067
ATIC	Microglia	chr2	parmigiano	134.0	0.484360601645398	0.250294154557058	0.823966102207476	0.491106025512604	0.271702775415852
ATIC	Neuron	chr2	Original	606.0	0.175852762096794	0.0521182968132791	0.124968961421672	0.57695592808519	0.0904600211526746
ATIC	Neuron	chr2	parmigiano	100.0	0.113326451801393	0.0589227956569088	0.271944822918635	0.38778514112844	0.0849756229497797
ATIC	Oligodendrocyte	chr2	Original	606.0	0.288237881744142	0.0521182968132802	0.124968961421673	0.576990383180155	0.0925146273862157
ATIC	Oligodendrocyte	chr2	parmigiano	140.0	0.109165038395397	0.0555376666716707	0.144915240308898	0.221679556939715	0.0911699082219503
ATL1	Astrocyte	chr14	Original	577.0	0.102621279997375	0.20849601917962	0.084337992065184	0.0240156894988921	0.165832686823631
ATL1	Astrocyte	chr14	parmigiano	106.0	0.848227489454685	0.757845142828605	0.743715637159857	0.843072259146787	0.820220707025489
ATL1	Coding	chr14	Original	256.0	0.0185201127006598	0.0165452644923374	0.0038842652607179	0.0036711176471705	0.0014208444826572
ATL1	Coding	chr14	parmigiano	160.0	0.990915168591567	0.984859914860393	0.859510448002909	0.767802626768309	0.394611355713195
ATL1	Microglia	chr14	Original	1264.0	0.349887227278945	0.176481605596585	0.385702841345519	0.631712390629886	0.605969893110367
ATL1	Microglia	chr14	parmigiano	331.0	0.218716285225454	0.12607599205437	0.675524435683477	0.712685417363378	0.637029718395745
ATL1	Neuron	chr14	Original	631.0	0.0994189610606447	0.218661159679302	0.0765985444083129	0.0418614064979522	0.157731946722151
ATL1	Neuron	chr14	parmigiano	124.0	0.637061741089716	0.870732223054655	0.224798898144227	0.576753416409334	0.200764619187044
ATL1	Oligodendrocyte	chr14	Original	586.0	0.0870703767880827	0.210796237743774	0.0893732536946632	0.0104004690984765	0.157528670183129
ATL1	Oligodendrocyte	chr14	parmigiano	189.0	0.0786196654728003	0.0237780338792191	0.172770347009009	0.378124872530336	0.153725604724667
ATL2	Astrocyte	chr2	Original	944.0	0.590946577843774	0.833233546870308	0.918451909764394	0.701117762340153	0.730956411121032
ATL2	Astrocyte	chr2	parmigiano	194.0	0.190905269340367	0.621513925973234	0.472069158942713	0.236239821221058	0.434825544352167
ATL2	Coding	chr2	Original	403.0	0.237618427428915	0.771968305731257	0.569722828968001	0.996013967385648	0.758026498699554
ATL2	Coding	chr2	parmigiano	237.0	0.106934655269056	0.154325119783757	0.138595885154764	0.961722572591827	0.88562222820344
ATL2	Microglia	chr2	Original	912.0	0.709294587460764	0.862408656586317	0.781339748789049	0.931967039093451	0.972761401636599
ATL2	Microglia	chr2	parmigiano	183.0	0.130023784596096	0.350194218670027	0.0231513369236776	0.909680238701115	0.430509100280118
ATL2	Neuron	chr2	Original	1288.0	0.176110396658423	0.34846905859434	0.487550472109124	0.1010435562309	0.0946037540480729
ATL2	Neuron	chr2	parmigiano	247.0	0.0759521337884819	0.018298741737135	0.809382962466151	0.609319106961819	0.367292696539381
ATL2	Oligodendrocyte	chr2	Original	1154.0	0.225412264556473	0.289596097848034	0.660772855623291	0.366577945176342	0.19153401713924
ATL2	Oligodendrocyte	chr2	parmigiano	407.0	0.0980022660600741	0.0292431476186817	0.83000186026946	0.424785333801545	0.35384457016274
ATL3	Astrocyte	chr11	Original	958.0	0.0023431850929048	0.0731422770296501	0.12214201136022	0.503990579968725	0.248013480191823
ATL3	Astrocyte	chr11	parmigiano	143.0	0.916131035238268	0.910811497621433	0.976180543919273	0.928438594777686	0.904279808671729
ATL3	Coding	chr11	Original	509.0	0.0009926790162464	0.0105521074834438	0.0535181562489412	0.24684848944331	0.201985201728998
ATL3	Coding	chr11	parmigiano	246.0	0.0004181389211985	0.0018917345870246	0.0816467497492497	0.207886676448687	0.0482406859845276
ATL3	Microglia	chr11	Original	858.0	0.0022966220181879	0.0738691492628786	0.321678231699432	0.512132819504093	0.19486370228856
ATL3	Microglia	chr11	parmigiano	144.0	0.771863154531744	0.873238354359723	0.724895237581556	0.9481865343149	0.98898844361881
ATL3	Neuron	chr11	Original	878.0	0.002588706910531	0.126891688171222	0.271051462664035	0.578727453851325	0.539799724663877
ATL3	Neuron	chr11	parmigiano	120.0	0.756040106521042	0.588678663804925	0.663790110691216	0.907422230131489	0.532034334553568
ATL3	Oligodendrocyte	chr11	Original	892.0	0.002325519519854	0.0891672644748044	0.299121392159017	0.568472208828491	0.232329995733135
ATL3	Oligodendrocyte	chr11	parmigiano	166.0	0.941081177317346	0.984277499698531	0.823995370021111	0.973602597481629	0.718086979936113
ATM	Astrocyte	chr11	Original	2408.0	0.0377541021203058	0.275667102505304	0.972417017635107	0.270080249934782	0.321134985343021
ATM	Astrocyte	chr11	parmigiano	316.0	0.127208864368076	0.123679641281158	0.19014456390882	0.164511124603258	0.374351177338012
ATM	Coding	chr11	Original	1487.0	0.391683882030137	0.445336122294443	0.446026849699695	0.257651911887538	0.424608348060201
ATM	Coding	chr11	parmigiano	809.0	0.695987206479354	0.378056370658516	0.653017367083663	0.969811937457275	0.791119327191635
ATM	Microglia	chr11	Original	2165.0	0.034355957634381	0.300534803900356	0.967197933163888	0.312339626543067	0.385303412520281
ATM	Microglia	chr11	parmigiano	368.0	0.625419870354998	0.24755392357375	0.92208022465371	0.995742926413941	0.927691682601936
ATM	Neuron	chr11	Original	2357.0	0.055790267289572	0.301296611734466	0.997866259082483	0.225855256943468	0.339290578553387
ATM	Neuron	chr11	parmigiano	279.0	0.105009921704194	0.0470829929176695	0.951330797863148	0.863115683130948	0.721693021501022
ATM	Oligodendrocyte	chr11	Original	2346.0	0.0426610256078952	0.34080344145439	0.938278362902274	0.313466536982218	0.369980220495393
ATM	Oligodendrocyte	chr11	parmigiano	353.0	0.371691402533376	0.344454459079713	0.743688383253479	0.968734625242421	0.81656173912044
ATMIN	Astrocyte	chr16	Original	1081.0	0.01883415165405	0.312303456249889	0.390653784934159	0.644947352626473	0.632833378073783
ATMIN	Astrocyte	chr16	parmigiano	323.0	0.0028162231738495	0.378197558029887	0.894248512100481	0.23121946975552	0.612172324377592
ATMIN	Coding	chr16	Original	385.0	0.318608935827307	0.194849742409163	0.580157309807848	0.767288351836416	0.580241845093411
ATMIN	Coding	chr16	parmigiano	209.0	0.362213872029155	0.265266881461621	0.841278920547327	0.496400334943347	0.821462846784194
ATMIN	Microglia	chr16	Original	944.0	0.010272408928385	0.40935906418659	0.555682142366988	0.0575925192179157	0.769657621126102
ATMIN	Microglia	chr16	parmigiano	341.0	0.0029385262232533	0.538630991002759	0.807241891823694	0.0104718207069918	0.673770100576233
ATMIN	Neuron	chr16	Original	985.0	0.0148862405980114	0.423981022119643	0.549639470793216	0.686261187025507	0.723333710325698
ATMIN	Neuron	chr16	parmigiano	223.0	0.711061296925504	0.407459768352709	0.948666522005958	0.196372599277834	0.806647629603489
ATMIN	Oligodendrocyte	chr16	Original	996.0	0.0140040935433785	0.446698936414261	0.285500128335041	0.983754413074138	0.698003551746249
ATMIN	Oligodendrocyte	chr16	parmigiano	415.0	0.0038975152226158	0.327171975679661	0.770034136063038	0.0082078022938799	0.846825874816767
ATN1	Astrocyte	chr12	Original	1015.0	0.34008640824798	0.440491852025583	0.73282969326703	0.743160608297599	0.256445882158351
ATN1	Astrocyte	chr12	parmigiano	452.0	0.130197230707478	0.366266831173002	0.0330526339239503	0.84684933455355	0.512219024993227
ATN1	Coding	chr12	Original	345.0	0.635813034307064	0.25766056073153	0.646355462888632	0.285993750724522	0.0975967427654115
ATN1	Coding	chr12	parmigiano	206.0	0.170051298592647	0.234219823001911	0.495448485497627	0.389263894801304	0.104454379984288
ATN1	Microglia	chr12	Original	1466.0	0.851370110650569	0.706111630337991	0.853932834107779	0.835869648988995	0.596567712435484
ATN1	Microglia	chr12	parmigiano	656.0	0.0227769983507413	0.518343162712646	0.0039324007492865	0.586031822146669	0.215927329314417
ATN1	Neuron	chr12	Original	1350.0	0.30562154663274	0.389861080402914	0.499624510998949	0.759148865762816	0.34010204836451
ATN1	Neuron	chr12	parmigiano	522.0	0.10784799173957	0.842206176626822	0.0257866687498614	0.618003472730854	0.233859515698813
ATN1	Oligodendrocyte	chr12	Original	1148.0	0.543896991167209	0.381835030858148	0.755939174124297	0.638572848152591	0.252159164615522
ATN1	Oligodendrocyte	chr12	parmigiano	689.0	0.238147420051676	0.505191454971494	0.0897809420638982	0.253866943925806	0.56577094412257
ATOH1	Coding	chr4	Original	121.0	0.21148680657406	0.285130697957669	0.26554300599579	0.0878200495056952	0.264243495963814
ATOH1	Coding	chr4	parmigiano	72.0	0.452893154657415	0.284784909174756	0.119855833914705	0.448452207037622	0.186883139101622
ATOH1	Microglia	chr4	Original	425.0	0.811979182685594	0.79197953774296	0.398630216996798	0.154299683754466	0.798123355882439
ATOH1	Microglia	chr4	parmigiano	80.0	0.802154806693802	0.818073562423723	0.945224733930045	0.960966596528817	0.798909643966838
ATOH1	Oligodendrocyte	chr4	Original	401.0	0.368659783591724	0.717272040703325	0.261312664724302	0.148555155940734	0.505526782234146
ATOH1	Oligodendrocyte	chr4	parmigiano	112.0	0.75732344033983	0.693987661948741	0.48126452345733	0.413789921214978	0.826398925069083
ATOH7	Astrocyte	chr10	Original	753.0	0.914400613328628	0.881011072809958	0.238065764758051	0.365061052405334	0.239780895216468
ATOH7	Astrocyte	chr10	parmigiano	351.0	0.764100500432452	0.858949967022623	0.471711064593858	0.786124482200678	0.781088393271445
ATOH7	Coding	chr10	Original	81.0	0.678457966736896	0.787625876388472	0.719762408369983	0.255928011834947	0.554863258290554
ATOH7	Coding	chr10	parmigiano	46.0	0.773117448097722	0.150018596037438	0.969118797921251	0.196464819465988	0.169831542074896
ATOH7	Microglia	chr10	Original	491.0	0.263216033831525	0.464867922940868	0.0491705541171085	0.0821030975185595	0.0655662695783024
ATOH7	Microglia	chr10	parmigiano	267.0	0.788285447477246	0.940801435991931	0.287418789924386	0.376080899150946	0.214049674212927
ATOH7	Neuron	chr10	Original	637.0	0.793410897666833	0.730552660408168	0.185952613501393	0.107711822794087	0.0982586254721144
ATOH7	Neuron	chr10	parmigiano	201.0	0.821881550219473	0.916412190928558	0.682640492206803	0.728811658548698	0.766252832916926
ATOH7	Oligodendrocyte	chr10	Original	509.0	0.205606920983904	0.359865632706141	0.0574277823956553	0.125820586069949	0.0563772130725687
ATOH7	Oligodendrocyte	chr10	parmigiano	254.0	0.801671363970845	0.742440034471074	0.40927070117518	0.647948724194704	0.386596318336215
ATOH8	Astrocyte	chr2	Original	1208.0	0.742319802630464	0.595625244621392	0.801738420089148	0.630646154259839	0.794593275542448
ATOH8	Astrocyte	chr2	parmigiano	215.0	0.804914889069321	0.454750243323167	0.343037453577258	0.798027281300775	0.513295702852086
ATOH8	Coding	chr2	Original	568.0	0.530186981456941	0.527974803209489	0.264651563198457	0.687132819134129	0.530660042239027
ATOH8	Coding	chr2	parmigiano	212.0	0.583842979094916	0.202004533630876	0.526447320564312	0.422389210214707	0.234557209223316
ATOH8	Microglia	chr2	Original	1320.0	0.694927633152959	0.466117804080784	0.591953133326217	0.833333141314075	0.674780957892917
ATOH8	Microglia	chr2	parmigiano	148.0	0.665499787450126	0.336478307381975	0.801116218601789	0.559993562513648	0.420384372052694
ATOH8	Neuron	chr2	Original	1625.0	0.713369933192628	0.74400533306946	0.638788862402134	0.729981899466582	0.469458493531778
ATOH8	Neuron	chr2	parmigiano	157.0	0.597335581204404	0.523762163673275	0.523016798118817	0.619515112731136	0.591109692070802
ATOH8	Oligodendrocyte	chr2	Original	1290.0	0.926625213552928	0.686257634443277	0.907350818200972	0.908219543058877	0.838972231709117
ATOH8	Oligodendrocyte	chr2	parmigiano	236.0	0.440461352420349	0.356918465945606	0.859983151431916	0.560132901357403	0.350203856774739
ATOX1	Astrocyte	chr5	Original	751.0	0.306859603088489	0.274569644954137	0.182745429614027	0.235633069807613	0.277746281895076
ATOX1	Astrocyte	chr5	parmigiano	242.0	0.208650014876419	0.21661552104496	0.169695243637018	0.479245584099835	0.259163500693411
ATOX1	Coding	chr5	Original	430.0	0.507111141007953	0.494481521055481	0.261343214802073	0.593650862814212	0.518709182627568
ATOX1	Coding	chr5	parmigiano	257.0	0.196183593509226	0.21303163853014	0.255141284955374	0.245277146755	0.108486911670864
ATOX1	Microglia	chr5	Original	751.0	0.285503806948563	0.274569644953669	0.182745429614111	0.208978437090623	0.262736745369956
ATOX1	Microglia	chr5	parmigiano	179.0	0.155774425918536	0.214423904858883	0.100206189372709	0.506314765545167	0.240165829634711
ATOX1	Neuron	chr5	Original	751.0	0.30684604111076	0.274569644953665	0.18274542961403	0.209925874871259	0.268117511437029
ATOX1	Neuron	chr5	parmigiano	153.0	0.267416611328982	0.173087120093635	0.94874390356373	0.287653749555477	0.115214213277307
ATOX1	Oligodendrocyte	chr5	Original	778.0	0.226497804455093	0.265317415630753	0.117987620114682	0.247537225142287	0.277471921898791
ATOX1	Oligodendrocyte	chr5	parmigiano	292.0	0.200164311099604	0.130646531650026	0.111504307613881	0.401106830011556	0.196719450682916
ATP10A	Astrocyte	chr15	Original	2163.0	0.113304129628218	0.261393455281116	0.0699662209728018	0.34436834034684	0.228376824054634
ATP10A	Astrocyte	chr15	parmigiano	199.0	0.483729771993828	0.249867353677126	0.895012700809875	0.89440020256982	0.572231004553204
ATP10A	Coding	chr15	Original	682.0	0.707711573808669	0.592790729408652	0.648309107755129	0.543792149927794	0.848685565330941
ATP10A	Coding	chr15	parmigiano	306.0	0.752579938438416	0.233716531306412	0.937551417374395	0.826121931783893	0.777278007742958
ATP10A	Microglia	chr15	Original	1990.0	0.15559217683323	0.290681070817113	0.0925964927923551	0.410788792634169	0.285258331733283
ATP10A	Microglia	chr15	parmigiano	246.0	0.643750524220098	0.53846926443226	0.962172666580408	0.972946046349807	0.850861733750034
ATP10A	Neuron	chr15	Original	2108.0	0.269943432484288	0.30615114711869	0.197025452994836	0.31070469740664	0.543011713718896
ATP10A	Neuron	chr15	parmigiano	127.0	2.78935515050094e-05	0.001847791265626	0.919438300625854	0.0001118414300935	0.128338665398307
ATP10A	Oligodendrocyte	chr15	Original	2311.0	0.245904159744671	0.312085151329235	0.0939401135326144	0.223776781565535	0.289057958402801
ATP10A	Oligodendrocyte	chr15	parmigiano	343.0	0.928951037442436	0.449130469780644	0.99585250942388	0.988491726185357	0.989387014333898
ATP10B	Astrocyte	chr5	Original	1642.0	0.086209786592193	0.0476332440641024	0.101504079476277	0.805200161418909	0.166817194074053
ATP10B	Astrocyte	chr5	parmigiano	142.0	0.46512985423254	0.319337431671954	0.221549728059316	0.506253837258411	0.390556354766351
ATP10B	Coding	chr5	Original	772.0	0.187269295027751	0.198033390917453	0.41385819868141	0.757048393123625	0.47710468365867
ATP10B	Coding	chr5	parmigiano	395.0	0.23208803963229	0.348312442676847	0.234158906759843	0.437135472293723	0.575348400327791
ATP10B	Neuron	chr5	Original	1733.0	0.0870455977068559	0.0455090159994573	0.107661576001102	0.811549232246509	0.177253772194619
ATP10B	Neuron	chr5	parmigiano	128.0	0.266763578818339	0.317765111335343	0.237576868479212	0.221387443199764	0.390512537341962
ATP10B	Oligodendrocyte	chr5	Original	1687.0	0.10236997543224	0.0483431518867812	0.111572735499232	0.72425948529938	0.171924296989026
ATP10B	Oligodendrocyte	chr5	parmigiano	185.0	0.813771986362689	0.499176551011041	0.12757340287472	0.769102588000703	0.33960964723061
ATP10D	Astrocyte	chr4	Original	879.0	0.803880672275981	0.820496376523913	0.802218970842517	0.86999664794647	0.770964798292963
ATP10D	Astrocyte	chr4	parmigiano	141.0	0.313352383007409	0.33702956583014	0.134443922354494	0.323204677695791	0.243354839744616
ATP10D	Coding	chr4	Original	407.0	0.363263601793241	0.158349730748237	0.709815795394774	0.61711340267728	0.472356746376528
ATP10D	Coding	chr4	parmigiano	210.0	0.920119786896774	0.356903019998417	0.518496664916827	0.38459203906136	0.443459334745837
ATP10D	Microglia	chr4	Original	918.0	0.621080368619958	0.835333362002715	0.828119546567548	0.863694988198666	0.748725244776364
ATP10D	Microglia	chr4	parmigiano	166.0	0.277453065804798	0.320258280181445	0.107388140542356	0.624396984021507	0.197663145639866
ATP10D	Neuron	chr4	Original	890.0	0.680992419383072	0.822192462116939	0.835180183330416	0.853009022870186	0.805928837445724
ATP10D	Neuron	chr4	parmigiano	117.0	0.289954365759964	0.305007588555261	0.130097237661657	0.289863561604842	0.196785104196961
ATP10D	Oligodendrocyte	chr4	Original	889.0	0.719541772393348	0.820802338296972	0.84406503210848	0.891142836563406	0.821405306723261
ATP10D	Oligodendrocyte	chr4	parmigiano	151.0	0.36286052809118	0.372136640729877	0.211719513473739	0.90570465817433	0.467343794364886
ATP11A	Astrocyte	chr13	Original	2859.0	0.767080418845264	0.247236901020229	0.923480469935347	0.667710059990329	0.507054520495253
ATP11A	Astrocyte	chr13	parmigiano	141.0	0.748124873269748	0.53703308245717	0.86079723374465	0.666268108331484	0.532340022394129
ATP11A	Coding	chr13	Original	1259.0	0.27098406014931	0.0504306731063712	0.652691175406151	0.725790744540642	0.447177547836285
ATP11A	Coding	chr13	parmigiano	526.0	0.699381050570576	0.250316373364281	0.311007276034929	0.927780450802435	0.380562794203099
ATP11A	Microglia	chr13	Original	2900.0	0.601114088864872	0.230225550423141	0.955391404295434	0.45158570992647	0.618015487167629
ATP11A	Microglia	chr13	parmigiano	184.0	0.0827765771604595	0.227584479649453	0.408303430072675	0.154441152433583	0.378975342925039
ATP11A	Neuron	chr13	Original	3022.0	0.619942440931174	0.249763698750977	0.803771706064709	0.408203018562328	0.459159689343798
ATP11A	Neuron	chr13	parmigiano	142.0	0.933239663249615	0.312755155300905	0.997941919429512	0.645379722666754	0.297950542096614
ATP11A	Oligodendrocyte	chr13	Original	2883.0	0.806986397523033	0.247924742699519	0.911264754491029	0.870991042699956	0.555422538274969
ATP11A	Oligodendrocyte	chr13	parmigiano	154.0	0.0925067516214759	0.463615765506349	0.907153506678067	0.0975334092172919	0.635690855514829
ATP11B	Astrocyte	chr3	Original	914.0	0.28963843594406	0.123869294664311	0.0296035961698363	0.681133861963009	0.237705177568383
ATP11B	Astrocyte	chr3	parmigiano	162.0	0.606939136447649	0.793075411651023	0.118860183545799	0.788381844894115	0.696811141198111
ATP11B	Coding	chr3	Original	443.0	0.306022058161039	0.412236054071596	0.076453440826358	0.683399853335725	0.4905557374762
ATP11B	Coding	chr3	parmigiano	279.0	0.502022879105167	0.251985336859999	0.678039099288206	0.878574563170516	0.384894308279073
ATP11B	Microglia	chr3	Original	933.0	0.0975502103426726	0.124528269641855	0.0284881838206803	0.432592337568779	0.240469673080352
ATP11B	Microglia	chr3	parmigiano	154.0	0.13781347277762	0.0443436677116769	0.852084659710634	0.344845086715786	0.0935807201532903
ATP11B	Neuron	chr3	Original	915.0	0.109439557914629	0.123970036340176	0.0285633091997425	0.672449766123718	0.235988984652315
ATP11B	Neuron	chr3	parmigiano	123.0	0.81783352143051	0.897591828615313	0.673618427070636	0.984844174218516	0.745804101439285
ATP11B	Oligodendrocyte	chr3	Original	1146.0	0.0819993027538272	0.173789901687415	0.0087194120669445	0.68020179997906	0.423777611273966
ATP11B	Oligodendrocyte	chr3	parmigiano	216.0	0.935215692565957	0.279875304982552	0.972367269153073	0.402256854321177	0.225037522714636
ATP12A	Coding	chr13	Original	283.0	0.779218563755804	0.631821396873405	0.757027508695854	0.366317745255693	0.349260272756497
ATP12A	Coding	chr13	parmigiano	143.0	0.81421726077112	0.954515219439299	0.626961532085054	0.915811641288301	0.635440091670425
ATP12A	Neuron	chr13	Original	861.0	0.829376008435504	0.801117300289546	0.555336364694238	0.643801079094327	0.435940732462143
ATP12A	Neuron	chr13	parmigiano	82.0	0.895025729988434	0.925681918915996	0.981162079119997	0.839652540586179	0.928327646934888
ATP13A1	Astrocyte	chr19	Original	1014.0	0.22482480427909	0.299588245410506	0.227768418908266	0.365207170738293	0.27610588525254
ATP13A1	Astrocyte	chr19	parmigiano	128.0	0.0751265048615342	0.139347982908931	0.154387250975202	0.196030566102722	0.258337739719085
ATP13A1	Coding	chr19	Original	575.0	0.917535189809147	0.422371759150176	0.476324206943138	0.749263281106782	0.561525474309097
ATP13A1	Coding	chr19	parmigiano	219.0	0.0247845949807933	0.0281939779890222	0.033605362432919	0.162268214074873	0.20187530071176
ATP13A1	Microglia	chr19	Original	955.0	0.263582769211871	0.359454801180417	0.176692353491852	0.567710282751322	0.156359018336465
ATP13A1	Microglia	chr19	parmigiano	139.0	0.318069338384938	0.524768336217745	0.141287028157339	0.689359304591053	0.633648055502649
ATP13A1	Neuron	chr19	Original	1193.0	0.182680690434255	0.303296800011607	0.288951524709456	0.184031562394041	0.322041046848429
ATP13A1	Neuron	chr19	parmigiano	117.0	0.0493544431046729	0.0717306400952617	0.122463711178617	0.0327187893936572	0.0714654165736766
ATP13A1	Oligodendrocyte	chr19	Original	1049.0	0.151283578841864	0.290977082619143	0.223347550671365	0.364174074984666	0.299148712343177
ATP13A1	Oligodendrocyte	chr19	parmigiano	163.0	0.495389536692404	0.476357586796714	0.775313298122513	0.872677089125697	0.920054811853329
ATP13A2	Astrocyte	chr1	Original	1042.0	0.828558040448992	0.952189956604585	0.466010048929163	0.963359640121413	0.77067829161301
ATP13A2	Astrocyte	chr1	parmigiano	208.0	0.275995791407028	0.216295765560995	0.814842340775787	0.569728849069607	0.371724826963497
ATP13A2	Coding	chr1	Original	395.0	0.820383091087616	0.78219638280989	0.278464203643888	0.985199120439154	0.686242121088611
ATP13A2	Coding	chr1	parmigiano	242.0	0.821439947145009	0.806864405580636	0.834963076303975	0.937259037166469	0.781091792522414
ATP13A2	Microglia	chr1	Original	1428.0	0.671702383571451	0.709466246306851	0.551251747746066	0.403827126297717	0.913780673200962
ATP13A2	Microglia	chr1	parmigiano	371.0	0.725028730034834	0.577007994319174	0.933015429236228	0.829779733298524	0.633541140822986
ATP13A2	Neuron	chr1	Original	1075.0	0.924177999585475	0.983883150196957	0.667668157689184	0.992302746376146	0.871569827752901
ATP13A2	Neuron	chr1	parmigiano	169.0	0.563636626888965	0.403154534315765	0.95291646453595	0.7418655609375	0.628313125483702
ATP13A2	Oligodendrocyte	chr1	Original	1383.0	0.897393976975212	0.943944937893816	0.381373559228374	0.871533878500382	0.527946884095651
ATP13A2	Oligodendrocyte	chr1	parmigiano	377.0	0.694707661279248	0.742223926981723	0.617156677068753	0.936885814300229	0.58338870383336
ATP13A3	Coding	chr3	Original	817.0	0.117893645160602	0.154715398022498	0.66310748738609	0.102662334939283	0.238357594422072
ATP13A3	Coding	chr3	parmigiano	454.0	0.0306984054418322	0.0105399400938371	0.296551923520043	0.0967802564264836	0.0370466402537386
ATP13A4	Astrocyte	chr3	Original	1286.0	0.497148430366782	0.435172988556216	0.634204714378903	0.735271392142602	0.732045902178668
ATP13A4	Astrocyte	chr3	parmigiano	162.0	0.0474559038174894	0.339054316019812	0.868814348325418	0.708413171153106	0.73631160673366
ATP13A4	Coding	chr3	Original	614.0	0.753713104565011	0.215944045093076	0.115370564113665	0.669348364646883	0.199060992283258
ATP13A4	Coding	chr3	parmigiano	336.0	0.861488099105704	0.728184796377475	0.684148505780879	0.977549687656129	0.770330016067133
ATP13A4	Oligodendrocyte	chr3	Original	1298.0	0.500333931222008	0.436136883738225	0.621135381981185	0.651775423301508	0.764615640233754
ATP13A4	Oligodendrocyte	chr3	parmigiano	188.0	0.288186001126443	0.652406595998858	0.662991963166462	0.777142435694629	0.527480735917276
ATP13A5	Coding	chr3	Original	352.0	0.200425769487454	0.0560223778827664	0.877846769493569	0.939222492281202	0.49522650772367
ATP13A5	Coding	chr3	parmigiano	194.0	0.103323885287171	0.0548572946812588	0.0730883008993129	0.93357358251583	0.411377644626385
ATP1A1	Astrocyte	chr1	Original	951.0	0.0831432661685685	0.0960141119374372	0.0442603829065677	0.0994961479217452	0.504392114469249
ATP1A1	Astrocyte	chr1	parmigiano	178.0	0.480309019201166	0.143297928207003	0.590230322169794	0.310287987837403	0.0735169089269982
ATP1A1	Coding	chr1	Original	465.0	0.0940587601170485	0.101785241278299	0.114373582221977	0.0599685514864077	0.326154564158783
ATP1A1	Coding	chr1	parmigiano	201.0	0.225776120111662	0.139152930544585	0.59873158300629	0.18470021404012	0.0661596339387974
ATP1A1	Microglia	chr1	Original	985.0	0.225745013402436	0.211032547250238	0.094113436380686	0.0658518236504964	0.584979481259773
ATP1A1	Microglia	chr1	parmigiano	160.0	0.420183057412969	0.154243814073448	0.787031823137515	0.410539123620989	0.0845300212600472
ATP1A1	Neuron	chr1	Original	1007.0	0.0820380946801147	0.076888916715497	0.0300823159713089	0.105604358994739	0.411836132868388
ATP1A1	Neuron	chr1	parmigiano	133.0	0.232081342613571	0.121827554376356	0.405598046840008	0.273071761778309	0.0505148079656867
ATP1A1	Oligodendrocyte	chr1	Original	1011.0	0.174291711308573	0.174864288951965	0.200402410310324	0.0928738707869363	0.571802398479224
ATP1A1	Oligodendrocyte	chr1	parmigiano	234.0	0.366865543105415	0.174891894875378	0.886581333208271	0.326063239561375	0.087478971054184
ATP1A2	Astrocyte	chr1	Original	1117.0	0.584046257773019	0.136020018787739	0.610765526046848	0.856476245382748	0.394274387594681
ATP1A2	Astrocyte	chr1	parmigiano	88.0	0.351530527959846	0.355228126518542	0.192739219729783	0.85752930704152	0.476270551420089
ATP1A2	Coding	chr1	Original	317.0	0.595828971656869	0.347764050186055	0.442594247212856	0.990004037220725	0.740031537618348
ATP1A2	Coding	chr1	parmigiano	155.0	0.649684661853275	0.506422354797132	0.290532735750072	0.49317779067255	0.654390418061992
ATP1A2	Neuron	chr1	Original	1431.0	0.290224558497518	0.084403526040552	0.83947314975979	0.508887536597215	0.16377281050393
ATP1A2	Neuron	chr1	parmigiano	79.0	0.310398559660014	0.408258806043266	0.603945732470205	0.194521734821982	0.604736672670064
ATP1A2	Oligodendrocyte	chr1	Original	1146.0	0.55376050812004	0.150664143700763	0.736596555440674	0.574281971928395	0.363612030659046
ATP1A2	Oligodendrocyte	chr1	parmigiano	164.0	0.882374444385245	0.581914892412296	0.99810518684772	0.975954616942244	0.818136189527063
ATP1A3	Astrocyte	chr19	Original	1309.0	0.160097987339403	0.4001925085281	0.489114962984848	0.42970919379681	0.497611671540281
ATP1A3	Astrocyte	chr19	parmigiano	426.0	0.191102507040582	0.278586728685346	0.905128763398137	0.036030274890135	0.219581494142362
ATP1A3	Coding	chr19	Original	334.0	0.639345805013889	0.491881182980939	0.569282937847859	0.246031019793464	0.241449454332088
ATP1A3	Coding	chr19	parmigiano	163.0	0.0352183503709285	0.294205357904092	0.417648655968574	0.0135799392727163	0.317996877249227
ATP1A3	Microglia	chr19	Original	1347.0	0.137733287946203	0.452522057636944	0.37843166917391	0.14943029074001	0.493814937195732
ATP1A3	Microglia	chr19	parmigiano	447.0	0.049653155636232	0.0790539322001509	0.763917403192567	0.0006522190953091	0.0764678941734366
ATP1A3	Neuron	chr19	Original	675.0	0.19246185604598	0.55635491633102	0.68107446926686	0.125793977463925	0.362209867733529
ATP1A3	Neuron	chr19	parmigiano	121.0	0.0445118784669298	0.306614719091707	0.189699156736627	0.0198846788115254	0.0886675773407517
ATP1A3	Oligodendrocyte	chr19	Original	1453.0	0.220400271879505	0.6915703050338	0.455239763995825	0.807342275842983	0.709828906369093
ATP1A3	Oligodendrocyte	chr19	parmigiano	620.0	0.15138265696343	0.497926866073209	0.672070875694449	0.23850466754468	0.426949321324943
ATP1A4	Astrocyte	chr1	Original	1471.0	0.175227476290563	0.140273741906134	0.0422190189880432	0.0962185368270297	0.0266040476013821
ATP1A4	Astrocyte	chr1	parmigiano	157.0	0.0628020120102937	0.38137797846388	0.463330901179415	0.151926156428757	0.207556544099366
ATP1A4	Coding	chr1	Original	410.0	0.182284707910519	0.292060448530935	0.217664398153128	0.0875942387242399	0.126160189139854
ATP1A4	Coding	chr1	parmigiano	203.0	0.109906690903882	0.561090830605038	0.640144844101541	0.0984790849451218	0.193859841368064
ATP1A4	Neuron	chr1	Original	1365.0	0.145020754192618	0.0581092734700297	0.121853004302641	0.217729923487347	0.0774480347975433
ATP1A4	Neuron	chr1	parmigiano	141.0	0.0475847185891112	0.382729980070068	0.840371987742709	0.0389257643947598	0.501948777204572
ATP1B1	Astrocyte	chr1	Original	919.0	0.691879010362869	0.849149382251257	0.932386775348227	0.932586182253575	0.816649816933145
ATP1B1	Astrocyte	chr1	parmigiano	164.0	0.289249047392289	0.254005802411668	0.17455777064871	0.694096274447904	0.292440903505387
ATP1B1	Coding	chr1	Original	188.0	0.63757253001705	0.632275795604514	0.530518793206885	0.700113935362744	0.378714749004138
ATP1B1	Coding	chr1	parmigiano	126.0	0.648427538599654	0.425055054148926	0.637845339222147	0.602555767531173	0.379292389257337
ATP1B1	Microglia	chr1	Original	525.0	0.562208502847634	0.673576618219368	0.457167935979008	0.575823145970974	0.720283666913658
ATP1B1	Microglia	chr1	parmigiano	93.0	0.368286172749296	0.249757034118579	0.691009124364804	0.851877772165776	0.362834219044165
ATP1B1	Neuron	chr1	Original	646.0	0.669183617829505	0.633248586515707	0.770034514463778	0.521395678268474	0.544488142229619
ATP1B1	Neuron	chr1	parmigiano	56.0	0.418536892375669	0.26807728733897	0.656793715706565	0.134633763427005	0.337645298643817
ATP1B1	Oligodendrocyte	chr1	Original	543.0	0.80781922318041	0.793882250981894	0.73053650603148	0.769965198979104	0.841368427587877
ATP1B1	Oligodendrocyte	chr1	parmigiano	114.0	0.637650209335561	0.645468204009591	0.920194819465734	0.833704220304399	0.723574187448498
ATP1B2	Astrocyte	chr17	Original	722.0	0.003496256998795	0.0207744157950666	0.0036435366005845	0.116073195218382	0.0342107724332349
ATP1B2	Astrocyte	chr17	parmigiano	238.0	0.0775015249951503	0.068446066870265	0.417187752150154	0.146235268241621	0.102328469391573
ATP1B2	Coding	chr17	Original	254.0	0.765590358313466	0.936323531025002	0.451680358916911	0.859793833550415	0.441726230793193
ATP1B2	Coding	chr17	parmigiano	133.0	0.815662178537403	0.6560625855507	0.675352230730411	0.561028254879887	0.604122386704873
ATP1B2	Microglia	chr17	Original	1368.0	0.0075631446519962	0.189396370061808	0.0104159852084952	0.678248050093038	0.187417894494421
ATP1B2	Microglia	chr17	parmigiano	556.0	0.580966146800381	0.702101951364144	0.208122943884328	0.775255564706647	0.78676961845317
ATP1B2	Neuron	chr17	Original	1236.0	0.0067977048113794	0.203053788675292	0.118552198016712	0.1706084746407	0.235081603577696
ATP1B2	Neuron	chr17	parmigiano	284.0	0.479674850103204	0.377905951492837	0.645726284797673	0.719551772720748	0.814960571748893
ATP1B2	Oligodendrocyte	chr17	Original	1158.0	0.0060805833763144	0.161792241553818	0.003522897357516	0.260401943425786	0.0349287553273122
ATP1B2	Oligodendrocyte	chr17	parmigiano	578.0	0.662412532681677	0.660435878718977	0.16885052534758	0.785349228323083	0.851357982390134
ATP1B3	Astrocyte	chr3	Original	503.0	0.149759785155944	0.5771075545489	0.161373869096462	0.298671693718748	0.36132840657021
ATP1B3	Astrocyte	chr3	parmigiano	112.0	0.0508352191474812	0.339653183349145	0.357888109500987	0.0831909132707545	0.444321740524481
ATP1B3	Coding	chr3	Original	171.0	0.0375062085279736	0.102910888641785	0.0541084357688597	0.0710950790859461	0.154958764544116
ATP1B3	Coding	chr3	parmigiano	100.0	0.848844845983461	0.908465406524237	0.400233150183883	0.970467613431545	0.815405425314641
ATP1B3	Microglia	chr3	Original	503.0	0.338057171908608	0.577107554548898	0.16137386909646	0.578386250287617	0.359228771382198
ATP1B3	Microglia	chr3	parmigiano	125.0	0.0616709327774184	0.26114101132131	0.0875311446424399	0.20768415979067	0.299898984649082
ATP1B3	Neuron	chr3	Original	644.0	0.476557299504272	0.740965063045407	0.42697475291602	0.417373065135586	0.691192447028334
ATP1B3	Neuron	chr3	parmigiano	68.0	0.314742426796801	0.254592949246871	0.363658132717891	0.776150372274624	0.493728748785609
ATP1B3	Oligodendrocyte	chr3	Original	556.0	0.341575722060916	0.579900627616736	0.100857199101308	0.407874043124427	0.254539781263514
ATP1B3	Oligodendrocyte	chr3	parmigiano	113.0	0.0417431321760555	0.462080659692968	0.208600637599725	0.0467590085331201	0.65142685884577
ATP23	Astrocyte	chr12	Original	624.0	0.238075882136105	0.37109810732429	0.226785002736482	0.54876356815025	0.654929271565347
ATP23	Astrocyte	chr12	parmigiano	156.0	0.196411839176533	0.180862396358164	0.126743648862774	0.473958596691144	0.296741827921669
ATP23	Coding	chr12	Original	225.0	0.588488852467527	0.426131490423569	0.885698456696637	0.755197417307551	0.879137543236894
ATP23	Coding	chr12	parmigiano	63.0	0.0508729011762539	0.179262112798463	0.755579802920057	0.0373626826586414	0.267646838743618
ATP23	Microglia	chr12	Original	472.0	0.453088837617733	0.329202387658098	0.720740629624677	0.903236296538012	0.709096760038738
ATP23	Microglia	chr12	parmigiano	102.0	0.202379518582976	0.214012268645829	0.98879800691315	0.0459228380900113	0.399066667080027
ATP23	Neuron	chr12	Original	597.0	0.532984280745782	0.462856786311222	0.724729120822137	0.913497222264677	0.856466287252961
ATP23	Neuron	chr12	parmigiano	67.0	0.12060304565345	0.13064451212457	0.198295634498721	0.407470821217737	0.391203718019843
ATP23	Oligodendrocyte	chr12	Original	630.0	0.795778364902065	0.23116165821399	0.864542501758965	0.889800226631236	0.513521853702394
ATP23	Oligodendrocyte	chr12	parmigiano	179.0	0.648425726074105	0.226069228026978	0.945264733362176	0.787888488449842	0.39168934589742
ATP2A1	Coding	chr16	Original	328.0	0.70551337537248	0.66049385972897	0.231057753668653	0.894444316837346	0.415176344973976
ATP2A1	Coding	chr16	parmigiano	200.0	0.787901471093377	0.874822074319629	0.811127235195415	0.631663968215267	0.85149270795224
ATP2A1	Oligodendrocyte	chr16	Original	1113.0	0.449743224251461	0.444084558755105	0.353913560643114	0.739324660185168	0.474317827538294
ATP2A1	Oligodendrocyte	chr16	parmigiano	462.0	0.783733674733729	0.946093904007991	0.140365549918526	0.882473540410029	0.60160055729168
ATP2A2	Astrocyte	chr12	Original	1288.0	0.900925009134377	0.665820991357269	0.97085311049933	0.66865314948304	0.59929932042178
ATP2A2	Astrocyte	chr12	parmigiano	175.0	0.772865426870408	0.53917439819947	0.579117332000727	0.228268937343401	0.527189678717336
ATP2A2	Coding	chr12	Original	838.0	0.938217031682945	0.847873546029323	0.838393834437934	0.83699214572232	0.800378870593614
ATP2A2	Coding	chr12	parmigiano	407.0	0.973862973763519	0.995300903244289	0.729238251267124	0.974639984681338	0.674617131108419
ATP2A2	Microglia	chr12	Original	1206.0	0.913606440581782	0.703745101378274	0.922985605500599	0.562439293493225	0.665631654980416
ATP2A2	Microglia	chr12	parmigiano	196.0	0.844855041770497	0.514445798373337	0.917773707357927	0.62421695826997	0.357176430001605
ATP2A2	Neuron	chr12	Original	1381.0	0.953997356290222	0.773694899830351	0.923920902169017	0.901589773795816	0.697778139700588
ATP2A2	Neuron	chr12	parmigiano	154.0	0.721191821035947	0.532604845872471	0.666133542100193	0.959276348707527	0.871400604075992
ATP2A2	Oligodendrocyte	chr12	Original	1274.0	0.960536425891784	0.763557366343424	0.904377482415185	0.417856909585209	0.68273514861826
ATP2A2	Oligodendrocyte	chr12	parmigiano	277.0	0.913200857391567	0.684286627169055	0.613503673148768	0.428454177195352	0.389129805427606
ATP2A3	Coding	chr17	Original	557.0	0.459942557143555	0.236881569178425	0.768510010360208	0.940533210565826	0.920575241835172
ATP2A3	Coding	chr17	parmigiano	219.0	0.746974169026183	0.861884301300923	0.184129324167834	0.987608801659537	0.709264624332419
ATP2A3	Microglia	chr17	Original	1070.0	0.585115404237511	0.441319864553975	0.190006042404741	0.939503292192796	0.614148018192007
ATP2A3	Microglia	chr17	parmigiano	121.0	0.533807125152515	0.611016303432707	0.454540925122959	0.595787324722651	0.622159458277634
ATP2B1	Coding	chr12	Original	461.0	0.577224071632858	0.589129562862129	0.184486534733129	0.578716246585072	0.879914672234049
ATP2B1	Coding	chr12	parmigiano	285.0	0.548891455581509	0.519216922535127	0.334160070557401	0.87802236201014	0.676986689846846
ATP2B1	Microglia	chr12	Original	1119.0	0.722212954744468	0.782909803034027	0.806547001370846	0.738345392610631	0.565826861031691
ATP2B1	Microglia	chr12	parmigiano	238.0	0.426514231935527	0.473574753658196	0.888829193411006	0.948311729110745	0.990413447946214
ATP2B1	Neuron	chr12	Original	1031.0	0.697068477136479	0.707453684261095	0.688667468402572	0.712442966172809	0.400262827501169
ATP2B1	Neuron	chr12	parmigiano	93.0	0.75783511509758	0.924586520045533	0.399255638699399	0.677725766558729	0.655601097860563
ATP2B1	Oligodendrocyte	chr12	Original	1265.0	0.739470002918759	0.730035085530818	0.78945061191325	0.973639780833693	0.924174023439013
ATP2B1	Oligodendrocyte	chr12	parmigiano	331.0	0.297513532769789	0.268650600278643	0.46238475436911	0.69032682072709	0.668628955262326
ATP2B2	Astrocyte	chr3	Original	1866.0	0.0838415475526206	0.142471348833853	0.0048145196686512	0.613736736751663	0.0911032081321933
ATP2B2	Astrocyte	chr3	parmigiano	143.0	0.3088393302618	0.505951313149904	0.232027589235037	0.813277725157269	0.328040407969426
ATP2B2	Coding	chr3	Original	711.0	0.468363649271391	0.33096275274696	0.0553706336097075	0.808977359455459	0.228989782588765
ATP2B2	Coding	chr3	parmigiano	369.0	0.543790279172798	0.528311985976374	0.550950667856019	0.74726245008649	0.81281424360727
ATP2B2	Neuron	chr3	Original	1866.0	0.087260221915619	0.142471348833851	0.0048145196686515	0.62026518243335	0.0915876368592892
ATP2B2	Neuron	chr3	parmigiano	114.0	0.267515098930748	0.481948677120348	0.707059726969919	0.883637755304343	0.762097687114629
ATP2B2	Oligodendrocyte	chr3	Original	2008.0	0.146211686292226	0.137616106829955	0.0097539131160286	0.597253256103882	0.0970293309199369
ATP2B2	Oligodendrocyte	chr3	parmigiano	204.0	0.683621703096367	0.729332654465406	0.55213017619001	0.877235896493188	0.934339623310821
ATP2B4	Astrocyte	chr1	Original	1171.0	0.0076155202311214	0.0060341783794717	0.92638508347021	0.0860057987721781	0.102628761039836
ATP2B4	Astrocyte	chr1	parmigiano	95.0	0.0017332201888617	0.0039870973951445	0.0003427256872683	0.0549157054198799	0.0098837991729803
ATP2B4	Coding	chr1	Original	552.0	0.0175337253999684	0.0037953301156317	0.959544567328362	0.216873448010362	0.046752034826533
ATP2B4	Coding	chr1	parmigiano	277.0	0.0053998258277607	0.0040830074437053	0.0037339206227144	0.0536097251916079	0.0448626852764067
ATP2B4	Microglia	chr1	Original	1684.0	0.0227642471934036	0.0053084597729242	0.172238566375313	0.535629124748732	0.097140289421066
ATP2B4	Microglia	chr1	parmigiano	194.0	0.0147271766367618	0.0163295018681812	0.119268288292152	0.0734923394606251	0.142826897918762
ATP2B4	Neuron	chr1	Original	1280.0	0.00792314272233	0.0069260972024004	0.68950525306276	0.0549879464039715	0.153792556537966
ATP2B4	Neuron	chr1	parmigiano	87.0	0.0024527167533474	0.0045826622969395	0.0004307080293267	0.0781170249036098	0.0111675840739155
ATP2B4	Oligodendrocyte	chr1	Original	1357.0	0.0329563345125139	0.0119639730755633	0.915206070905103	0.416608175531725	0.205232155250963
ATP2B4	Oligodendrocyte	chr1	parmigiano	135.0	0.0102671459941077	0.0211413070149763	0.0291670925645987	0.0463341299581856	0.0908086407076499
ATP2C1	Astrocyte	chr3	Original	1374.0	0.556259578242992	0.44412696953031	0.923881901086095	0.6311369449096	0.957466073712223
ATP2C1	Astrocyte	chr3	parmigiano	161.0	0.802219657744922	0.122936497899234	0.87015434071026	0.477129598840316	0.530668762851662
ATP2C1	Coding	chr3	Original	721.0	0.515791448236591	0.3582167722118	0.154614910824788	0.662436108342833	0.515235286674598
ATP2C1	Coding	chr3	parmigiano	350.0	0.307399105469137	0.185366816347037	0.454655329187795	0.571285331621239	0.531375228064078
ATP2C1	Microglia	chr3	Original	1324.0	0.451511061079985	0.396394740904198	0.906796675963969	0.626916923818296	0.936529147181158
ATP2C1	Microglia	chr3	parmigiano	192.0	0.184931161889487	0.110992375822516	0.434834058833626	0.52732541154508	0.557571911235567
ATP2C1	Neuron	chr3	Original	1382.0	0.444893195814904	0.375668572256426	0.97693209030812	0.593622383780756	0.92930988680282
ATP2C1	Neuron	chr3	parmigiano	116.0	0.253950470383484	0.120356171642304	0.710325126640758	0.464051975542305	0.526955171970149
ATP2C1	Oligodendrocyte	chr3	Original	1396.0	0.623037587518212	0.397634418576202	0.78108951864086	0.627225774266445	0.9253203508664
ATP2C1	Oligodendrocyte	chr3	parmigiano	237.0	0.296461339688744	0.1618919207935	0.572770429219745	0.543481179399098	0.658852836134953
ATP2C2	Astrocyte	chr16	Original	2538.0	0.314850208355206	0.46333871180365	0.757797551526729	0.571116044168974	0.394962314261126
ATP2C2	Astrocyte	chr16	parmigiano	207.0	0.195791105743277	0.400018393271446	0.44146388612809	0.497196238128042	0.781790005623441
ATP2C2	Coding	chr16	Original	1023.0	0.169325261636416	0.2010172382939	0.285179840769982	0.204234740578601	0.0509301180277537
ATP2C2	Coding	chr16	parmigiano	436.0	0.220498333232226	0.555698868438614	0.128713452317805	0.561252320291236	0.259040838809965
ATP2C2	Oligodendrocyte	chr16	Original	2328.0	0.307130612686472	0.468195923280202	0.87034967676536	0.357736443011517	0.445204277491373
ATP2C2	Oligodendrocyte	chr16	parmigiano	219.0	0.172101622754545	0.272929218944564	0.617772796415732	0.46229485271467	0.72125578124112
ATP4A	Coding	chr19	Original	248.0	0.859872448239211	0.866368166302272	0.786152283383379	0.795225629603944	0.977423934056691
ATP4A	Coding	chr19	parmigiano	156.0	0.582758327581948	0.626470412309078	0.196431186783595	0.447842611518732	0.48215176351422
ATP4B	Coding	chr13	Original	130.0	0.327654807244142	0.579854968013416	0.530437384389901	0.723306987818552	0.689445860342959
ATP4B	Coding	chr13	parmigiano	49.0	0.19195694850969	0.354779037645145	0.156859870561109	0.371330056770303	0.36297488425548
ATP5F1A	Coding	chr18	Original	829.0	0.81907604752344	0.197082451826197	0.53459364880827	0.575947922872782	0.28656931039437
ATP5F1A	Coding	chr18	parmigiano	378.0	0.638714894025656	0.762261640869778	0.603612658642136	0.397808410843408	0.664128913178687
ATP5F1B	Coding	chr12	Original	83.0	0.572926905776077	0.359898770209533	0.390786156756071	0.576888390688197	0.229065645731176
ATP5F1B	Coding	chr12	parmigiano	51.0	0.334514955770554	0.402035418671474	0.329703033744509	0.203764146095474	0.25138115023139
ATP5F1C	Coding	chr10	Original	128.0	0.66827308579038	0.501657182850898	0.41948296133913	0.601170182993308	0.641300392946307
ATP5F1C	Coding	chr10	parmigiano	61.0	0.628643606232372	0.673604951389871	0.486286546566286	0.405014420111225	0.693688116848154
ATP5F1D	Coding	chr19	Original	187.0	0.69902246274182	0.589205942903924	0.958216087668165	0.99077235303879	0.891986174172733
ATP5F1D	Coding	chr19	parmigiano	94.0	0.75407946717264	0.756235338151578	0.352430763713585	0.877353035921753	0.621490284465431
ATP5F1E	Coding	chr20	Original	270.0	0.449759991810216	0.189553295212776	0.413235280396558	0.510557272226489	0.213000243381898
ATP5F1E	Coding	chr20	parmigiano	164.0	0.219371618435295	0.160502813402231	0.308622119678469	0.188802150436739	0.135107188282318
ATP5IF1	Coding	chr1	Original	255.0	0.902625748292957	0.915914092631512	0.390878536216429	0.247387989992459	0.0798357919896574
ATP5IF1	Coding	chr1	parmigiano	119.0	0.920159891807789	0.90489102674362	0.627120423542009	0.623456808011062	0.284266980436431
ATP5MC1	Coding	chr17	Original	114.0	0.955605401323043	0.968568903769263	0.541220349598729	0.778291809613928	0.333926041791893
ATP5MC1	Coding	chr17	parmigiano	60.0	0.904830690994854	0.694517976050077	0.576845243510374	0.680167986352933	0.4273494940957
ATP5MC2	Coding	chr12	Original	284.0	0.689275323197747	0.32454825173474	0.653651730949204	0.125642119413972	0.189819734307436
ATP5MC2	Coding	chr12	parmigiano	110.0	0.207397992749381	0.133617743996742	0.0429928514610863	0.0509740324961985	0.0083281458019924
ATP5MC3	Coding	chr2	Original	347.0	0.370787054732323	0.201328431886512	0.116524044542011	0.467160670729935	0.45289984279102
ATP5MC3	Coding	chr2	parmigiano	144.0	0.926771300415336	0.928003348842582	0.194932115431758	0.108807441183256	0.300252611731337
ATP5ME	Coding	chr4	Original	88.0	0.875443702116633	0.864836028001485	0.878174217146554	0.412115462740166	0.921498092472641
ATP5ME	Coding	chr4	parmigiano	57.0	0.705289698761741	0.504633195478174	0.988184340561646	0.568029543900109	0.615151922191223
ATP5MF	Coding	chr7	Original	336.0	0.613743090348911	0.653007987919291	0.332350731532099	0.582617413115889	0.42382380235926
ATP5MF	Coding	chr7	parmigiano	121.0	0.822261646560727	0.745890340654172	0.665135647484869	0.882402360708422	0.933260869714534
ATP5MF-PTCD1	Coding	chr7	Original	625.0	0.90630512465087	0.956848367243209	0.750906269244106	0.785500420586005	0.675328362583669
ATP5MF-PTCD1	Coding	chr7	parmigiano	256.0	0.634825533655065	0.759591899230515	0.629848866989331	0.600915091359884	0.858003939273647
ATP5MG	Coding	chr11	Original	164.0	0.801474243530645	0.904380272871703	0.223510143122254	0.481044979261479	0.12593772264144
ATP5MG	Coding	chr11	parmigiano	93.0	0.829827402360488	0.899451268211049	0.861285122260969	0.955800798817076	0.716697563247096
ATP5MGL	Coding	chr22	Original	41.0	0.696952917975914	0.365172008520803	0.95964624993235	0.843799912603406	0.832509220948045
ATP5MGL	Coding	chr22	parmigiano	25.0	0.814353487386851	0.87594001185597	0.770879009605134	0.952066145806547	0.816737129959508
ATP5MJ	Coding	chr14	Original	240.0	0.0008447599969656	0.0004147596255108	0.013909815706833	0.0381493182584514	0.0139846476232667
ATP5MJ	Coding	chr14	parmigiano	108.0	0.320373898290098	0.323860301973443	0.606068074788038	0.183115749570333	0.57280204632898
ATP5MK	Coding	chr10	Original	45.0	0.594990400031432	0.121090321753281	0.287137034767802	0.680880383926173	0.360432532409706
ATP5MK	Coding	chr10	parmigiano	32.0	0.278980416122175	0.513244175755485	0.313647132589543	0.863731529134635	0.905872593539676
ATP5PB	Coding	chr1	Original	206.0	0.477587518220061	0.576039731873203	0.561144422708733	0.717703454088114	0.86774359489521
ATP5PB	Coding	chr1	parmigiano	90.0	0.237788836384614	0.4213269716156	0.669145744630913	0.168650739217586	0.762087472029751
ATP5PD	Coding	chr17	Original	205.0	0.149608849267203	0.0287310209729406	0.832016854839569	0.455016347186499	0.103840911358859
ATP5PD	Coding	chr17	parmigiano	92.0	0.109343759040062	0.0505149121592698	0.198280931562548	0.644428624047108	0.20582076403377
ATP5PF	Coding	chr21	Original	179.0	0.554519142675824	0.52288762944722	0.735597655779418	0.950442410274673	0.931282032886063
ATP5PF	Coding	chr21	parmigiano	115.0	0.408308444127062	0.752998982079435	0.157837073452622	0.908036502726337	0.821009246018859
ATP5PO	Coding	chr21	Original	205.0	0.358243416321764	0.451968045707942	0.74804973988635	0.620149641117004	0.15507468587174
ATP5PO	Coding	chr21	parmigiano	118.0	0.680909245264142	0.483413715355463	0.0600168453697136	0.747381543902582	0.355766511467283
ATP6V0A1	Astrocyte	chr17	Original	1167.0	0.0523681594378487	0.0933871042500651	0.768056133738332	0.531941200557504	0.0791296959816746
ATP6V0A1	Astrocyte	chr17	parmigiano	125.0	0.671168355143677	0.636001801683391	0.762582126664721	0.873895093290021	0.654176372843709
ATP6V0A1	Coding	chr17	Original	680.0	0.346442701457696	0.405172595044482	0.344985387237429	0.807302872591802	0.367267945603354
ATP6V0A1	Coding	chr17	parmigiano	194.0	0.917301986032163	0.626230156305913	0.510851152237745	0.934628251594455	0.442523713921204
ATP6V0A1	Microglia	chr17	Original	1259.0	0.0711044641134351	0.135442051592331	0.910917052206857	0.553393215807212	0.0954412494008303
ATP6V0A1	Microglia	chr17	parmigiano	156.0	0.702164194958003	0.728617394667526	0.370942805589452	0.984922178119707	0.929969774230807
ATP6V0A1	Neuron	chr17	Original	1189.0	0.0521653772853949	0.0824344506639491	0.688114140321274	0.58431564490981	0.130159673151363
ATP6V0A1	Neuron	chr17	parmigiano	117.0	0.570037677614752	0.193332239126672	0.655879085432464	0.683633479480797	0.524512129801617
ATP6V0A1	Oligodendrocyte	chr17	Original	1356.0	0.0602420496317616	0.146532846926133	0.73342120175469	0.568225513246451	0.110604943146496
ATP6V0A1	Oligodendrocyte	chr17	parmigiano	232.0	0.561745296112037	0.369411656057838	0.679101602782777	0.766458351136628	0.318928002599599
ATP6V0A2	Astrocyte	chr12	Original	1748.0	0.0305924871935773	0.0067833709031614	0.0532057743941618	0.0996764985934694	0.0966670338863722
ATP6V0A2	Astrocyte	chr12	parmigiano	338.0	0.104357121567436	0.0575442369612746	0.243132902844819	0.148970264387391	0.108396699055484
ATP6V0A2	Coding	chr12	Original	937.0	0.0570192313366906	0.01658757785779	0.0624344160312689	0.407517986073973	0.160772108336014
ATP6V0A2	Coding	chr12	parmigiano	359.0	0.833156279973911	0.926703696485454	0.85463031800914	0.854550343705676	0.520574555320742
ATP6V0A2	Microglia	chr12	Original	1587.0	0.0264185469864875	0.0144666322978371	0.0127180913030182	0.0600211420296547	0.159564819389812
ATP6V0A2	Microglia	chr12	parmigiano	237.0	0.823342588768795	0.940811695842878	0.787988448381242	0.977631329408182	0.936467650725831
ATP6V0A2	Neuron	chr12	Original	1695.0	0.0276684022432321	0.0065296336489391	0.134633930933673	0.0311208771842906	0.0924272605532951
ATP6V0A2	Neuron	chr12	parmigiano	280.0	0.0958933281158829	0.0661876224457675	0.154010119960648	0.220920303585917	0.103946125159298
ATP6V0A2	Oligodendrocyte	chr12	Original	1524.0	0.0211964659907427	0.0057408950447308	0.186467729043735	0.114700636016396	0.0914252080028159
ATP6V0A2	Oligodendrocyte	chr12	parmigiano	273.0	0.0363071232304245	0.109239402478901	0.0395535523250437	0.273065075263073	0.385055361643057
ATP6V0A4	Coding	chr7	Original	263.0	0.470033539372763	0.615668013583151	0.67500035488362	0.464410723386451	0.887354534814158
ATP6V0A4	Coding	chr7	parmigiano	139.0	0.365317612005296	0.30047697763472	0.469183603191022	0.477917724738071	0.64001925574554
ATP6V0B	Astrocyte	chr1	Original	426.0	0.127607606030498	0.292170021410492	0.447507941449742	0.08087792447048	0.295405242952367
ATP6V0B	Astrocyte	chr1	parmigiano	159.0	0.100185494095206	0.0760776154914776	0.106563429852334	0.243844960235014	0.172202223170409
ATP6V0B	Coding	chr1	Original	184.0	0.396513416547322	0.69923276286144	0.230255663227651	0.274996467616882	0.250077652630703
ATP6V0B	Coding	chr1	parmigiano	108.0	0.586743683883244	0.263038572139357	0.955225588173164	0.0892601317745136	0.0142439583725521
ATP6V0B	Microglia	chr1	Original	469.0	0.104296447887653	0.322541619112693	0.317644043938542	0.0364155822865354	0.198137915348447
ATP6V0B	Microglia	chr1	parmigiano	174.0	0.128549754306971	0.0331446304866517	0.894089137360509	0.153686939747617	0.0924562816681398
ATP6V0B	Neuron	chr1	Original	424.0	0.0594476552217469	0.513983306665134	0.0706553559709909	0.0256369076312264	0.0523634076931804
ATP6V0B	Neuron	chr1	parmigiano	108.0	0.224922666078812	0.176296131558603	0.402033635053482	0.364770896979469	0.221920782950712
ATP6V0B	Oligodendrocyte	chr1	Original	569.0	0.135452854470545	0.244795715239674	0.644719385520015	0.146605739743863	0.390614108228438
ATP6V0B	Oligodendrocyte	chr1	parmigiano	232.0	0.0468563137317082	0.126717427568401	0.666019944188385	0.428551881149538	0.268182342717026
ATP6V0C	Astrocyte	chr16	Original	639.0	0.777659579408429	0.918872753414389	0.412006322065563	0.981104276879571	0.784211185629988
ATP6V0C	Astrocyte	chr16	parmigiano	249.0	0.794058340509418	0.50884583774453	0.425931379434897	0.973627667255641	0.67582255340954
ATP6V0C	Coding	chr16	Original	226.0	0.708698939801545	0.702542452881613	0.279801061142357	0.966450603937212	0.793693250147039
ATP6V0C	Coding	chr16	parmigiano	121.0	0.763729695617684	0.352204234725015	0.341357002253709	0.874179003098	0.679389868479815
ATP6V0C	Microglia	chr16	Original	613.0	0.793832538547346	0.882964988546562	0.192896702078201	0.931266718905455	0.347589927490871
ATP6V0C	Microglia	chr16	parmigiano	240.0	0.842722357944938	0.70688839993301	0.584383380422386	0.98603819773839	0.793710147485268
ATP6V0C	Neuron	chr16	Original	604.0	0.865478133238296	0.94051098659437	0.255377908163506	0.944491789760445	0.51539750577535
ATP6V0C	Neuron	chr16	parmigiano	121.0	0.841982990264854	0.463760675037944	0.454189078117435	0.910704641094509	0.734625150360899
ATP6V0C	Oligodendrocyte	chr16	Original	818.0	0.714553298945927	0.783324954822897	0.100075580563847	0.589003824871534	0.104143386834208
ATP6V0C	Oligodendrocyte	chr16	parmigiano	266.0	0.881948139631848	0.678968159415163	0.759295005397407	0.951809842863822	0.661556243972632
ATP6V0D1	Astrocyte	chr16	Original	1145.0	0.956120035083089	0.0640465644759367	0.0386351693111892	0.513033001629542	0.0709079208494714
ATP6V0D1	Astrocyte	chr16	parmigiano	210.0	0.515997931963044	0.719320932005184	0.404507216931534	0.305135517197995	0.178046847134264
ATP6V0D1	Coding	chr16	Original	446.0	0.082159906590016	0.0344314551830197	0.05796201034365	0.2565134122498	0.0473455835419982
ATP6V0D1	Coding	chr16	parmigiano	181.0	0.469372130586393	0.365729666866399	0.387567440385962	0.660192277444201	0.401920481984085
ATP6V0D1	Microglia	chr16	Original	1115.0	0.137062367287733	0.0579383458518802	0.0475513907326318	0.435052738213814	0.0737926841213731
ATP6V0D1	Microglia	chr16	parmigiano	184.0	0.442690279004816	0.593586328360825	0.4415599671256	0.358442958868114	0.162425588731494
ATP6V0D1	Neuron	chr16	Original	1473.0	0.0215692924351967	0.0527156592898556	0.004520252785687	0.0262929791698143	0.0038583056925886
ATP6V0D1	Neuron	chr16	parmigiano	156.0	0.680047595242625	0.55605585923535	0.993017220970145	0.0443769907681539	0.170399016890727
ATP6V0D1	Oligodendrocyte	chr16	Original	923.0	0.122986704224856	0.0597469843430736	0.0366197026198374	0.511747309140924	0.0796120349843296
ATP6V0D1	Oligodendrocyte	chr16	parmigiano	180.0	0.547044512664363	0.668851567749104	0.3183472801287	0.331057713581073	0.139330695677942
ATP6V0D2	Coding	chr8	Original	334.0	0.549015377049251	0.345610398330018	0.324730779621424	0.929824282098639	0.693658986588562
ATP6V0D2	Coding	chr8	parmigiano	182.0	0.897437159753157	0.930072331762439	0.567729656868549	0.737618470504486	0.754449572787676
ATP6V0E1	Astrocyte	chr5	Original	484.0	0.645262351400299	0.342506847489441	0.487772820387838	0.630702603210072	0.45449879149228
ATP6V0E1	Astrocyte	chr5	parmigiano	146.0	0.850566678283796	0.277815354962881	0.634667662826498	0.285319965591004	0.324982349395222
ATP6V0E1	Coding	chr5	Original	85.0	0.891312632330973	0.440781751567596	0.862790331471985	0.898737699546309	0.829328951833683
ATP6V0E1	Coding	chr5	parmigiano	48.0	0.819046028156315	0.384017298567262	0.93745576665625	0.955628101815382	0.919718482408706
ATP6V0E1	Microglia	chr5	Original	801.0	0.873814434925436	0.325320310045603	0.947153544463591	0.431725333801953	0.298420461864005
ATP6V0E1	Microglia	chr5	parmigiano	252.0	0.611477544708461	0.240999978809296	0.96604251564078	0.380271858430204	0.337338349867993
ATP6V0E1	Neuron	chr5	Original	884.0	0.571303649562908	0.510632338994206	0.0871418676253409	0.701501937278646	0.342326161364588
ATP6V0E1	Neuron	chr5	parmigiano	115.0	0.544322284692493	0.452458893676108	0.310327078385276	0.714174853209048	0.796949521110859
ATP6V0E1	Oligodendrocyte	chr5	Original	592.0	0.586054140326634	0.387234972431663	0.290824582882516	0.675255815263822	0.551773900793148
ATP6V0E1	Oligodendrocyte	chr5	parmigiano	264.0	0.309449554924237	0.262527731001073	0.16375286002072	0.501840117495156	0.408044125790248
ATP6V0E2	Astrocyte	chr7	Original	853.0	0.865880647170534	0.332291949891009	0.925854681167829	0.941856040196206	0.703868014895618
ATP6V0E2	Astrocyte	chr7	parmigiano	145.0	0.644090094938151	0.323557877249358	0.681787274434593	0.698045592430602	0.357747698833241
ATP6V0E2	Coding	chr7	Original	463.0	0.560121021914135	0.138027379645004	0.732730454739679	0.906324082824085	0.408242885221877
ATP6V0E2	Coding	chr7	parmigiano	229.0	0.848670195269716	0.92756269154251	0.736755582295707	0.947763777191346	0.873923908390205
ATP6V0E2	Microglia	chr7	Original	1015.0	0.83012602533267	0.320222995190645	0.759350942302226	0.96711715305366	0.763074271897812
ATP6V0E2	Microglia	chr7	parmigiano	210.0	0.645091256058838	0.488806461326177	0.952046571549035	0.852111158342204	0.686550068012326
ATP6V0E2	Neuron	chr7	Original	759.0	0.695652428228404	0.41197481866683	0.716278196340367	0.957788179927814	0.815853995327743
ATP6V0E2	Neuron	chr7	parmigiano	96.0	0.824689480693101	0.854558594693873	0.833648759455719	0.97419772479413	0.930054546468862
ATP6V0E2	Oligodendrocyte	chr7	Original	758.0	0.699619514614322	0.411558395524571	0.707374785069131	0.952238677848443	0.809700344437195
ATP6V0E2	Oligodendrocyte	chr7	parmigiano	225.0	0.81453631566381	0.489123472407397	0.593967791164974	0.793083097992966	0.543304507944493
ATP6V1A	Astrocyte	chr3	Original	862.0	0.904027174150183	0.954293152884388	0.277654841475561	0.940711962145875	0.916436190615364
ATP6V1A	Astrocyte	chr3	parmigiano	211.0	0.904320734087448	0.978214987550157	0.623290486661581	0.86238283121231	0.739707677026529
ATP6V1A	Coding	chr3	Original	228.0	0.135744869168944	0.503821310228937	0.312344261258431	0.552501609006087	0.334716284095056
ATP6V1A	Coding	chr3	parmigiano	119.0	0.650075460204737	0.729289642639414	0.3864552499819	0.731094486077382	0.350262154081687
ATP6V1A	Microglia	chr3	Original	736.0	0.954850966632828	0.97600454306266	0.651654593907259	0.938985409192789	0.724463454915206
ATP6V1A	Microglia	chr3	parmigiano	135.0	0.936659683195268	0.988263530961893	0.601889377747819	0.860183549102789	0.723046127988611
ATP6V1A	Neuron	chr3	Original	805.0	0.946024440477731	0.976098006489039	0.827725316000556	0.932620295987582	0.514369582348809
ATP6V1A	Neuron	chr3	parmigiano	101.0	0.881104465516021	0.950253547940929	0.676002957822591	0.85287343093402	0.640006825791887
ATP6V1A	Oligodendrocyte	chr3	Original	774.0	0.941101790169711	0.97374932315057	0.738543862827808	0.951669122587429	0.581811667057159
ATP6V1A	Oligodendrocyte	chr3	parmigiano	168.0	0.537421252083796	0.867031311993078	0.655505372673659	0.909992545264559	0.865512690799779
ATP6V1B1	Coding	chr2	Original	432.0	0.499669028774731	0.418235401434296	0.538914394973075	0.158874318549824	0.538901638113745
ATP6V1B1	Coding	chr2	parmigiano	292.0	0.204221989614537	0.248926368861008	0.458547909307697	0.083612943732595	0.0604636811923202
ATP6V1B2	Astrocyte	chr8	Original	792.0	0.724577679999734	0.157610661929325	0.321170963274312	0.192145481220526	0.3193805889399
ATP6V1B2	Astrocyte	chr8	parmigiano	87.0	0.962540693983202	0.863355465682488	0.57199393395188	0.791313090401567	0.584220459300695
ATP6V1B2	Coding	chr8	Original	465.0	0.600297354502599	0.245316941336956	0.299886535184939	0.578930655862123	0.361842347173202
ATP6V1B2	Coding	chr8	parmigiano	220.0	0.45419604090673	0.313555060477156	0.766711325422609	0.632855630477089	0.408519623201275
ATP6V1B2	Microglia	chr8	Original	1030.0	0.786796434967158	0.180237623371377	0.251934454786036	0.66264087088225	0.372828318049697
ATP6V1B2	Microglia	chr8	parmigiano	164.0	0.959673588274471	0.685110633044192	0.624893189847517	0.279577545057811	0.572945156710861
ATP6V1B2	Neuron	chr8	Original	752.0	0.876564373105145	0.189421991216683	0.317851173600341	0.196341863051505	0.310022438192352
ATP6V1B2	Neuron	chr8	parmigiano	73.0	0.959556058730051	0.897715217549397	0.544797155692235	0.408963137734219	0.55611289689837
ATP6V1B2	Oligodendrocyte	chr8	Original	890.0	0.735961231192279	0.175421879047016	0.384142919276848	0.720104840380948	0.342139356855826
ATP6V1B2	Oligodendrocyte	chr8	parmigiano	140.0	0.937453420060701	0.658674622250493	0.490544420710278	0.362187777117563	0.435119318561778
ATP6V1C1	Astrocyte	chr8	Original	928.0	0.391789117589284	0.593055755886274	0.0260559516011333	0.558638893882006	0.0832261585442933
ATP6V1C1	Astrocyte	chr8	parmigiano	227.0	0.928328557187312	0.872621469661841	0.765338657208868	0.922787666704585	1.0
ATP6V1C1	Coding	chr8	Original	301.0	0.0582910306895892	0.419994477004063	0.112181752313749	0.872964318060566	0.382869390552586
ATP6V1C1	Coding	chr8	parmigiano	162.0	0.946043164419809	0.822841740773897	0.997082382755495	0.487325610827225	0.699939159603792
ATP6V1C1	Microglia	chr8	Original	856.0	0.341954153445276	0.315805395835506	0.0557171201265622	0.601207529204846	0.0929096258156861
ATP6V1C1	Microglia	chr8	parmigiano	258.0	0.77073366862904	0.81439853804466	0.436397866078102	0.944245633687825	0.932608215118036
ATP6V1C1	Neuron	chr8	Original	772.0	0.183337433995524	0.411264441557768	0.0147147539100694	0.418396703055721	0.0534314522913605
ATP6V1C1	Neuron	chr8	parmigiano	146.0	0.133528411367639	0.258195769159401	0.33833203315907	0.359416279150243	0.782409253639666
ATP6V1C1	Oligodendrocyte	chr8	Original	1065.0	0.422973795228821	0.405049084026996	0.141274496327756	0.627433495876152	0.318080175507489
ATP6V1C1	Oligodendrocyte	chr8	parmigiano	385.0	0.511078389186102	0.0936509269814142	0.691733462319481	0.481332619089469	0.168849173535992
ATP6V1C2	Coding	chr2	Original	218.0	0.979164437428021	0.964563452931336	0.535664102996659	0.854757339446916	0.609535189339288
ATP6V1C2	Coding	chr2	parmigiano	124.0	0.716901415409047	0.930673212296546	0.349007306970296	0.0980139877529276	0.194282051133045
ATP6V1C2	Neuron	chr2	Original	1176.0	0.96937413551913	0.865944502275301	0.609763776015823	0.968815977975223	0.881522058522159
ATP6V1C2	Neuron	chr2	parmigiano	68.0	0.611449211485371	0.479745288058281	0.856152523524838	0.881822313515302	0.673799388360307
ATP6V1D	Astrocyte	chr14	Original	773.0	0.429150712093609	0.205246441107529	0.946556437052147	0.676133858719281	0.243687229075706
ATP6V1D	Astrocyte	chr14	parmigiano	144.0	0.943907093609131	0.801885303030578	0.980732083071783	0.724090863413511	0.848139980084229
ATP6V1D	Coding	chr14	Original	412.0	0.146183858581689	0.088125466379503	0.702336669088133	0.48221302267901	0.326339409374759
ATP6V1D	Coding	chr14	parmigiano	257.0	0.637892542872696	0.213244382649581	0.56958847864929	0.118192217278327	0.311907712084422
ATP6V1D	Microglia	chr14	Original	739.0	0.595900829950705	0.235969972357033	0.730368462065184	0.639505176148768	0.212044637607561
ATP6V1D	Microglia	chr14	parmigiano	166.0	0.640311735467479	0.374562974186613	0.188048195884234	0.342818469135274	0.139711543010077
ATP6V1D	Neuron	chr14	Original	911.0	0.517028029001104	0.210671896872373	0.826118259831951	0.407722425851896	0.304619093062728
ATP6V1D	Neuron	chr14	parmigiano	184.0	0.848460664011458	0.774646966561815	0.576213771132094	0.599411964562809	0.880825782630273
ATP6V1D	Oligodendrocyte	chr14	Original	872.0	0.441851809261293	0.235756782219966	0.807396344772179	0.270748479651993	0.168422170527526
ATP6V1D	Oligodendrocyte	chr14	parmigiano	258.0	0.212431092685782	0.13823173746597	0.19566305844233	0.114017081873561	0.22861737218914
ATP6V1E1	Astrocyte	chr22	Original	783.0	0.341280319654207	0.740849274211507	0.0809490241346428	0.284939391827241	0.392339724397692
ATP6V1E1	Astrocyte	chr22	parmigiano	160.0	0.740243605748294	0.320493218762804	0.434121295604828	0.275525303034696	0.0595977839401848
ATP6V1E1	Coding	chr22	Original	171.0	0.585145289841775	0.750632067842707	0.928281153536762	0.930375083173769	0.683818062640963
ATP6V1E1	Coding	chr22	parmigiano	74.0	0.0228038403263751	0.102056637955607	0.0579990883001729	0.762325845940075	0.450675558242204
ATP6V1E1	Microglia	chr22	Original	482.0	0.756211312715609	0.801186997484811	0.242667368018835	0.466175768171751	0.558184087947067
ATP6V1E1	Microglia	chr22	parmigiano	98.0	0.818942854721644	0.500917391011868	0.820141726470234	0.423663565147972	0.270791489522174
ATP6V1E1	Neuron	chr22	Original	589.0	0.310735850209754	0.623609753851525	0.23193555178767	0.296392074863706	0.511448247060581
ATP6V1E1	Neuron	chr22	parmigiano	93.0	0.513514967394139	0.474369051939693	0.435173414182498	0.870579557360734	0.668943497438701
ATP6V1E1	Oligodendrocyte	chr22	Original	738.0	0.313596963666743	0.508361858792506	0.431659592323223	0.0569543916199254	0.447120246742422
ATP6V1E1	Oligodendrocyte	chr22	parmigiano	194.0	0.0443751952752733	0.0485418963833286	0.399920790356537	0.0365518286783497	0.0103889091422862
ATP6V1E2	Astrocyte	chr2	Original	895.0	0.932296610747224	0.906239800442852	0.991674104287489	0.991417765404714	0.773846877967347
ATP6V1E2	Astrocyte	chr2	parmigiano	266.0	0.989173699702124	0.997672924936302	0.832561060248791	0.929794745860655	0.93486425608548
ATP6V1E2	Coding	chr2	Original	373.0	0.844075026918954	0.864508097768928	0.882252481253619	0.953629044407115	0.606371780402287
ATP6V1E2	Coding	chr2	parmigiano	204.0	0.556827456322728	0.36485823631115	0.296228576943596	0.947475171401937	0.88025109556645
ATP6V1E2	Microglia	chr2	Original	846.0	0.679881058673999	0.59260662800385	0.612322887207094	0.578649778798241	0.518452921974142
ATP6V1E2	Microglia	chr2	parmigiano	332.0	0.986766095907344	0.996952484695557	0.508747320598122	0.777303698147443	0.942066128858134
ATP6V1E2	Neuron	chr2	Original	721.0	0.808371955631976	0.614904716336315	0.574985913621417	0.859348181757806	0.492178427553332
ATP6V1E2	Neuron	chr2	parmigiano	163.0	0.483057971837227	0.835226283552102	0.629247976046697	0.920070690322813	0.750640249590923
ATP6V1E2	Oligodendrocyte	chr2	Original	859.0	0.942097744753313	0.923073289328846	0.761266175185692	0.989927026147655	0.692761167042987
ATP6V1E2	Oligodendrocyte	chr2	parmigiano	379.0	0.978495337363576	0.996710180637728	0.865470204391101	0.996945511008427	1.0
ATP6V1F	Astrocyte	chr7	Original	186.0	0.946642074165184	0.950708672736167	0.1375948782924	0.964934147753872	0.346181037814815
ATP6V1F	Astrocyte	chr7	parmigiano	72.0	0.533186045393821	0.670040250797709	0.140975590345333	0.752526323325458	0.732571964362492
ATP6V1F	Coding	chr7	Original	52.0	0.496371401685422	0.330554970035136	0.160454958917963	0.767870509565282	0.554287786173299
ATP6V1F	Coding	chr7	parmigiano	26.0	0.485797327843544	0.622886912602352	0.316905039965006	0.951648142712309	0.887896058741663
ATP6V1F	Microglia	chr7	Original	221.0	0.819975731333033	0.876054656998834	0.31369967648382	0.918324113948802	0.365121459677771
ATP6V1F	Microglia	chr7	parmigiano	122.0	0.733800307906575	0.818700507670906	0.305829832615092	0.909286905716695	0.617449199513811
ATP6V1F	Neuron	chr7	Original	351.0	0.853354649668712	0.951569098857859	0.568193803342917	0.760278181057634	0.42534904632378
ATP6V1F	Neuron	chr7	parmigiano	70.0	0.200845667048867	0.318294431058837	0.131501998447974	0.683051990168555	0.672648666149881
ATP6V1F	Oligodendrocyte	chr7	Original	436.0	0.890140858577019	0.969618668535308	0.766000528558439	0.982118293905032	0.632205321171818
ATP6V1F	Oligodendrocyte	chr7	parmigiano	163.0	0.81008709139976	0.852773394906385	0.742342828878363	0.38372190577413	0.874478301031782
ATP6V1FNB	Coding	chr7	Original	265.0	0.202685599259836	0.374265283242798	0.671800894649026	0.279662467267437	0.385992054851616
ATP6V1FNB	Coding	chr7	parmigiano	152.0	0.0693305903632636	0.0581573493869962	0.193466848151022	0.267583801282807	0.153334732616001
ATP6V1G1	Astrocyte	chr9	Original	394.0	0.889526480955831	0.60639119407093	0.740582690949241	0.897291802094797	0.39548701900848
ATP6V1G1	Astrocyte	chr9	parmigiano	88.0	0.879077020155366	0.662107610165543	0.933110654865756	0.943176510407273	0.844338795025416
ATP6V1G1	Coding	chr9	Original	98.0	0.92754361546264	0.932121428770555	0.835726760480853	0.0986474819044543	0.810367092361053
ATP6V1G1	Coding	chr9	parmigiano	46.0	0.977189699592403	0.58223185540992	0.820375734830787	0.0114070002528548	0.600135750498286
ATP6V1G1	Microglia	chr9	Original	547.0	0.844534951429052	0.781188097734359	0.679487153167076	0.896222645509217	0.513269434481032
ATP6V1G1	Microglia	chr9	parmigiano	111.0	0.862048074275303	0.64790567163266	0.568950725540986	0.749813447957702	0.676030714929575
ATP6V1G1	Neuron	chr9	Original	457.0	0.799986927879343	0.591289264790212	0.608193252871452	0.767034116226192	0.226689304001842
ATP6V1G1	Neuron	chr9	parmigiano	62.0	0.851990130899859	0.912430909359332	0.650421416778178	0.98312812974589	0.871460983605822
ATP6V1G1	Oligodendrocyte	chr9	Original	763.0	0.77943930391505	0.678036111259432	0.721636881290831	0.992987670895752	0.670177923639718
ATP6V1G1	Oligodendrocyte	chr9	parmigiano	228.0	0.802376856195691	0.538426350201778	0.547612130822113	0.987137813877383	0.853816307055497
ATP6V1G2	Astrocyte	chr6	Original	733.0	0.379696717055241	0.364593845748855	0.246898388770979	0.523919704544381	0.414057629077608
ATP6V1G2	Astrocyte	chr6	parmigiano	299.0	0.366169598534998	0.215848118482499	0.241182182402178	0.736531005655606	0.317874791926899
ATP6V1G2	Coding	chr6	Original	119.0	0.203150942517643	0.265462246299667	0.740403592143394	0.0641598227612077	0.431415992169339
ATP6V1G2	Coding	chr6	parmigiano	92.0	0.168804161687364	0.295856972341571	0.446119076715769	0.0483192800024056	0.320363531818703
ATP6V1G2	Microglia	chr6	Original	740.0	0.703498878318006	0.391386443319036	0.653467221661406	0.896621954833941	0.700188290899872
ATP6V1G2	Microglia	chr6	parmigiano	324.0	0.649969145001286	0.381428646864143	0.843607581902251	0.510037246225548	0.450411147701983
ATP6V1G2	Neuron	chr6	Original	656.0	0.921373009078648	0.579573699386429	0.621650438380521	0.787015374954039	0.701909747148939
ATP6V1G2	Neuron	chr6	parmigiano	215.0	0.603175883958571	0.164621046618167	0.438173733453586	0.688017997313402	0.264541687338951
ATP6V1G2	Oligodendrocyte	chr6	Original	729.0	0.802750752696893	0.652685417778845	0.70250853727293	0.801481387152512	0.792193126035002
ATP6V1G2	Oligodendrocyte	chr6	parmigiano	353.0	0.597756020472267	0.304634403204233	0.808374350747969	0.729220466693241	0.630795827239139
ATP6V1G2-DDX39B	Astrocyte	chr6	Original	1123.0	0.519161377976603	0.404086785448175	0.503146356134362	0.510724029358222	0.713515181886697
ATP6V1G2-DDX39B	Astrocyte	chr6	parmigiano	340.0	0.978082321267374	0.213242583569893	0.181086771865962	0.718178958066751	0.329976421182011
ATP6V1G2-DDX39B	Coding	chr6	Original	493.0	0.412308404462643	0.33367406115328	0.737557353244688	0.939937591962732	0.861343233286889
ATP6V1G2-DDX39B	Coding	chr6	parmigiano	305.0	0.861023231368891	0.610770822121661	0.634384769613512	0.730309322127561	0.958549510547182
ATP6V1G2-DDX39B	Microglia	chr6	Original	1112.0	0.537498758079461	0.424665110895912	0.516112068294028	0.868550237411712	0.544823568850606
ATP6V1G2-DDX39B	Microglia	chr6	parmigiano	363.0	0.726959573429005	0.416765439549524	0.965266401697672	0.613835669472127	0.514144841470648
ATP6V1G2-DDX39B	Neuron	chr6	Original	1047.0	0.733526642670413	0.598143911038334	0.937466810628839	0.896192438453855	0.795660211698797
ATP6V1G2-DDX39B	Neuron	chr6	parmigiano	259.0	0.29002289864555	0.149808886604826	0.368676266348673	0.7075408149044	0.273853933958588
ATP6V1G2-DDX39B	Oligodendrocyte	chr6	Original	1077.0	0.644269850363197	0.551226288171254	0.850820924691466	0.863197590483291	0.747242588940104
ATP6V1G2-DDX39B	Oligodendrocyte	chr6	parmigiano	396.0	0.547562668416402	0.361856566355402	0.800259438131748	0.922712947081028	0.729811535167773
ATP6V1G3	Coding	chr1	Original	41.0	0.952622453336532	0.662418986030472	0.0643157777876527	0.35618436469418	0.122154415718067
ATP6V1G3	Coding	chr1	parmigiano	20.0	0.0516264579246163	0.14762543094674	0.299965213025132	0.768383146264959	0.631835367873664
ATP6V1G3	Microglia	chr1	Original	340.0	0.0310007920703768	0.181018387034698	0.227897028408483	0.329710285586876	0.204740488333088
ATP6V1G3	Microglia	chr1	parmigiano	28.0	0.0961994150876539	0.0469358658739892	0.448674474093624	0.271196190889335	0.189713368723668
ATP6V1H	Astrocyte	chr8	Original	1036.0	0.875691682450742	0.353500396222598	0.802983586783965	0.823138348930388	0.62190999458111
ATP6V1H	Astrocyte	chr8	parmigiano	192.0	0.777001522868828	0.800603535171717	0.683676608789196	0.818225220047033	0.845197441183725
ATP6V1H	Coding	chr8	Original	294.0	0.217789137315794	0.101422996463994	0.362050322603155	0.59592784829208	0.326113997078344
ATP6V1H	Coding	chr8	parmigiano	174.0	0.622425792439404	0.399515208803361	0.712708172134306	0.787171749369367	0.597700170611533
ATP6V1H	Microglia	chr8	Original	1088.0	0.78822526686973	0.290389014947442	0.452277051286057	0.751065876631773	0.494122611223616
ATP6V1H	Microglia	chr8	parmigiano	238.0	0.649033704056389	0.848264643981186	0.171486507977924	0.638089109095845	0.623773661455018
ATP6V1H	Neuron	chr8	Original	919.0	0.381941813773164	0.197631637558275	0.849737300086563	0.186021922699275	0.349168205411727
ATP6V1H	Neuron	chr8	parmigiano	122.0	0.465663775782596	0.621514709418503	0.206451772916111	0.625984189544854	0.825995984347917
ATP6V1H	Oligodendrocyte	chr8	Original	1243.0	0.835756770969865	0.269821821116125	0.630912963770592	0.825814401489047	0.474241021344584
ATP6V1H	Oligodendrocyte	chr8	parmigiano	279.0	0.428796720546702	0.589074125845463	0.225826883618123	0.504914289627644	0.432895186052339
ATP7B	Astrocyte	chr13	Original	1487.0	0.120277686858784	0.0502751818340725	0.236297838729508	0.219084490865171	0.138946069009714
ATP7B	Astrocyte	chr13	parmigiano	343.0	0.474417589248175	0.217080755223236	0.584912925260872	0.472860916095396	0.236991049275454
ATP7B	Coding	chr13	Original	658.0	0.0456636756981253	0.0063191862142113	0.0992540656258778	0.152938772400367	0.0916961414953965
ATP7B	Coding	chr13	parmigiano	360.0	0.847329439883897	0.800369238139026	0.646761536851019	0.945058627815602	0.784074518085931
ATP7B	Microglia	chr13	Original	1257.0	0.0728684328721139	0.0221931592207594	0.117900969875699	0.194383900185132	0.152540870590533
ATP7B	Microglia	chr13	parmigiano	346.0	0.0342478236189563	0.0418324137031848	0.0189923401816841	0.0306407875165489	0.0143882430968704
ATP7B	Neuron	chr13	Original	1522.0	0.0221225647663358	0.0025793000130766	0.0416271107714115	0.0191265814123934	0.0148055102274356
ATP7B	Neuron	chr13	parmigiano	290.0	0.846395892666511	0.420344159815287	0.563766801566443	0.838906538611752	0.589484394173885
ATP7B	Oligodendrocyte	chr13	Original	1639.0	0.0228401967183161	0.0025248438431301	0.0363203990264756	0.0736555385641552	0.018876138671623
ATP7B	Oligodendrocyte	chr13	parmigiano	583.0	0.0064613050749613	0.0180617378550213	0.0028156758817284	0.010071067284936	0.0018947085359604
ATP8A1	Astrocyte	chr4	Original	1719.0	0.880458349611246	0.913267216178444	0.232362665953038	0.783062619402523	0.460030917388121
ATP8A1	Astrocyte	chr4	parmigiano	123.0	0.0396769336618903	0.201889331661953	0.0838841723848095	0.260660887870041	0.257470830080312
ATP8A1	Coding	chr4	Original	575.0	0.698586465881544	0.867126160220795	0.121221778393885	0.660699740234758	0.206088155505082
ATP8A1	Coding	chr4	parmigiano	304.0	0.202579902066177	0.518585281750521	0.253666660042954	0.275916612042694	0.726469649597116
ATP8A1	Microglia	chr4	Original	1695.0	0.871905399303299	0.914839870035154	0.259189847831141	0.860283827434621	0.476632255794261
ATP8A1	Microglia	chr4	parmigiano	117.0	0.895386749843514	0.572522308497458	0.952786977062857	0.792249489245798	0.831229138378796
ATP8A1	Neuron	chr4	Original	1736.0	0.887028624526111	0.917047522068291	0.225255112891205	0.766932495261711	0.424300744183241
ATP8A1	Neuron	chr4	parmigiano	123.0	0.458637635373522	0.278426449859874	0.214786494389592	0.405386376271244	0.366247421152365
ATP8A1	Oligodendrocyte	chr4	Original	1719.0	0.847451801077685	0.913267216178496	0.232362665954155	0.764551209925659	0.446758778976065
ATP8A1	Oligodendrocyte	chr4	parmigiano	132.0	0.228314805562913	0.500315689087521	0.042122673612824	0.193668525453001	0.0762071010451545
ATP8A2	Astrocyte	chr13	Original	3033.0	0.959389025440278	0.960157520941696	0.417182805808005	0.915538981789653	0.594819502278787
ATP8A2	Astrocyte	chr13	parmigiano	249.0	0.768201036343911	0.666960083688655	0.594967753732424	0.798632624658207	0.865296009086556
ATP8A2	Coding	chr13	Original	698.0	0.977104697822742	0.965934767609546	0.999154569150663	0.548097801101475	0.319539747384338
ATP8A2	Coding	chr13	parmigiano	350.0	0.730423451485763	0.767625307645647	0.949812595718768	0.703357061269767	0.46643241210515
ATP8A2	Neuron	chr13	Original	2552.0	0.905807216730681	0.920940585598613	0.660130385155677	0.912050096274374	0.858102970502942
ATP8A2	Neuron	chr13	parmigiano	107.0	0.581879890155554	0.413573615128331	0.731499910454292	0.618690484844975	0.721622069053632
ATP8A2	Oligodendrocyte	chr13	Original	2914.0	0.874825462809306	0.927172951847303	0.568789041409381	0.910251735695512	0.779966681824025
ATP8A2	Oligodendrocyte	chr13	parmigiano	254.0	0.583188070211172	0.60328266819917	0.636800290430552	0.728119917776253	0.564868781293902
ATP8B1	Astrocyte	chr18	Original	1710.0	0.924467042522267	0.043223807643847	0.87099066336708	0.127111404667773	0.177394277900991
ATP8B1	Astrocyte	chr18	parmigiano	264.0	0.139228431224277	0.150876257193537	0.433743752521598	0.074005090851867	0.367178940122038
ATP8B1	Coding	chr18	Original	580.0	0.558726478919932	0.508141719518389	0.479115346528563	0.0669948462894593	0.530230958028907
ATP8B1	Coding	chr18	parmigiano	346.0	0.754344011223049	0.142304520991208	0.907698958467932	0.0481788855460247	0.0552795757905331
ATP8B1	Microglia	chr18	Original	1635.0	0.103675098115418	0.0302058859434266	0.31166380686711	0.151630591873647	0.188822306204636
ATP8B1	Microglia	chr18	parmigiano	296.0	0.900208447507136	0.452991504077654	0.785722768798016	0.110986471538188	0.736167434586403
ATP8B1	Neuron	chr18	Original	1313.0	0.0992812510830667	0.0168384487320421	0.357561570010961	0.126480034282704	0.11607787809913
ATP8B1	Neuron	chr18	parmigiano	122.0	0.0866013839637438	0.143967745754209	0.646909408584091	0.0320023608757778	0.338801683332073
ATP8B1	Oligodendrocyte	chr18	Original	1480.0	0.102449220340866	0.0329095769415564	0.323941352785579	0.109758801246558	0.183119829122989
ATP8B1	Oligodendrocyte	chr18	parmigiano	228.0	0.669726236516751	0.603139329344154	0.745350987671182	0.0845431726737625	0.880825763682715
ATP8B2	Astrocyte	chr1	Original	865.0	0.0084444401758202	0.0908019321382606	0.0031361807202668	0.0074280358563552	0.0085670901923274
ATP8B2	Astrocyte	chr1	parmigiano	117.0	0.993131691825175	0.240428700913869	0.909832355661397	0.954454480696425	0.544661200619227
ATP8B2	Coding	chr1	Original	398.0	0.354885119996079	0.36099866259276	0.0913215207534082	0.586808202089679	0.546523262979775
ATP8B2	Coding	chr1	parmigiano	175.0	0.220319802011156	0.111608074804437	0.184704848142647	0.329890674722454	0.212086429363333
ATP8B2	Microglia	chr1	Original	1115.0	0.0151055770862112	0.0992476015118273	0.0100372309048919	0.0391561586071055	0.0245974349051192
ATP8B2	Microglia	chr1	parmigiano	175.0	0.0203330831811565	0.0281396579854616	0.0057813935988184	0.0201038545450931	0.0080465274349549
ATP8B2	Neuron	chr1	Original	734.0	0.0238711957213454	0.221728277500192	0.005956525075737	0.0887132026769495	0.0219609089378703
ATP8B2	Neuron	chr1	parmigiano	65.0	0.980962947330684	0.995177636987411	0.721997148899208	0.988199635734704	0.885654137822077
ATP8B2	Oligodendrocyte	chr1	Original	1036.0	0.0098225175287775	0.144922819686304	0.0024058468286875	0.0355020787485428	0.002906142620544
ATP8B2	Oligodendrocyte	chr1	parmigiano	188.0	0.0269737047547285	0.0551558399648578	0.0123651765354114	0.0511052835709268	0.013984961444893
ATP8B3	Astrocyte	chr19	Original	1948.0	0.0309246895804716	0.0756037993136079	0.515407546821084	0.173418986263506	0.27010156198616
ATP8B3	Astrocyte	chr19	parmigiano	329.0	0.133256817442248	0.0758006227446473	0.227056514501545	0.848363619734872	0.381564586427429
ATP8B3	Coding	chr19	Original	573.0	0.869350400782804	0.949589754670189	0.838108314192021	0.597361712657531	0.89980516097028
ATP8B3	Coding	chr19	parmigiano	357.0	0.468725619210452	0.427085128509848	0.407111797408673	0.465714000719967	0.556670325898239
ATP8B3	Microglia	chr19	Original	1764.0	0.108613198994806	0.133794397797936	0.776727530206306	0.171200138482948	0.412934289190492
ATP8B3	Microglia	chr19	parmigiano	339.0	0.196378359414201	0.111629986612472	0.627090945262478	0.815168344932397	0.440338308906294
ATP8B3	Neuron	chr19	Original	1607.0	0.0458503780293308	0.0277475922398866	0.739945346524441	0.205040395464098	0.17787008177765
ATP8B3	Neuron	chr19	parmigiano	254.0	0.120643286897342	0.0778970266209977	0.138675417307817	0.755070169695788	0.371688470030597
ATP8B3	Oligodendrocyte	chr19	Original	2609.0	0.0085949936598556	0.0835437643926244	0.107308548406569	0.046184512176615	0.321533033901276
ATP8B3	Oligodendrocyte	chr19	parmigiano	397.0	0.427626074837186	0.133501652612478	0.0840761059169683	0.825631602875364	0.276942195369231
ATP8B4	Coding	chr15	Original	696.0	0.440511370796838	0.347285894176279	0.773821584464471	0.36054032808133	0.278832756825345
ATP8B4	Coding	chr15	parmigiano	359.0	0.625582495986058	0.5362253518112	0.982263500595959	0.809055614865994	0.780256443010551
ATP8B4	Microglia	chr15	Original	1692.0	0.0863489122335322	0.340213750585119	0.937147693553924	0.0113187727383881	0.353194542954268
ATP8B4	Microglia	chr15	parmigiano	233.0	0.512558097782375	0.674841816595994	0.555758211907164	0.825193340181657	0.8978669057718
ATP9A	Astrocyte	chr20	Original	2013.0	0.959244461562363	0.991874273561342	0.567595349395964	0.936188752825529	0.779569991259904
ATP9A	Astrocyte	chr20	parmigiano	237.0	0.708405374881172	0.777470239492204	0.300956455062005	0.882335212238251	0.575076420946928
ATP9A	Coding	chr20	Original	499.0	0.941943521610388	0.989606208746645	0.436931304095278	0.85811504706368	0.360496417934562
ATP9A	Coding	chr20	parmigiano	246.0	0.270437763810645	0.326162757772395	0.619561064412486	0.32046216086498	0.435777226572029
ATP9A	Neuron	chr20	Original	1824.0	0.951800951391807	0.990624234950779	0.621919981866846	0.902006092381648	0.844986892699626
ATP9A	Neuron	chr20	parmigiano	95.0	0.700450135161361	0.868392902142548	0.760931365406671	0.991208447628645	0.914027974718137
ATP9A	Oligodendrocyte	chr20	Original	1843.0	0.944903488156459	0.989966781016164	0.652833279868931	0.92394490327763	0.861051209125384
ATP9A	Oligodendrocyte	chr20	parmigiano	213.0	0.776171224032386	0.866963477389001	0.595984497372027	0.760570443910523	0.692622510284184
ATP9B	Astrocyte	chr18	Original	3534.0	0.884716397425266	0.456133006090294	0.65295462720951	0.18556711644367	0.699795748010645
ATP9B	Astrocyte	chr18	parmigiano	184.0	0.280391732173796	0.350945219899727	0.434660918977549	0.154904710438643	0.445232428671255
ATP9B	Coding	chr18	Original	1997.0	0.383792118112878	0.741152521071282	0.197481861120548	0.981742052435119	0.527459775765641
ATP9B	Coding	chr18	parmigiano	615.0	0.103625774218866	0.32190091628366	0.762973008750082	0.873643501998582	0.847599211951163
ATP9B	Microglia	chr18	Original	3499.0	0.943810581219108	0.7003551825108	0.406628169831261	0.154529534383931	0.684929863298279
ATP9B	Microglia	chr18	parmigiano	228.0	0.769622164787825	0.464173601699628	0.0671999788559667	0.708607870659862	0.483731545920765
ATP9B	Neuron	chr18	Original	3501.0	0.926690184021941	0.739860106969014	0.418826258798296	0.989838467250768	0.647557139035084
ATP9B	Neuron	chr18	parmigiano	136.0	0.363421873957751	0.529477880970559	0.128632289865805	0.478802715661967	0.979817512751082
ATP9B	Oligodendrocyte	chr18	Original	3411.0	0.928638425065284	0.731766349934886	0.445956582748834	0.89480801991527	0.662160458213208
ATP9B	Oligodendrocyte	chr18	parmigiano	257.0	0.459899288821723	0.420845780317332	0.197371300848219	0.61746815257572	0.616827363563647
ATPAF1	Astrocyte	chr1	Original	766.0	0.0736408628518783	0.669947017416137	0.0029893582348712	0.499311394766222	0.0605883533863957
ATPAF1	Astrocyte	chr1	parmigiano	137.0	0.646597899929703	0.228088221374783	0.413699551986579	0.615659888057371	0.575050444784744
ATPAF1	Coding	chr1	Original	372.0	0.618191722300572	0.906698521231936	0.114210140551159	0.875890923126541	0.406508785402344
ATPAF1	Coding	chr1	parmigiano	216.0	0.543738569212471	0.479816343021956	0.870217378503453	0.797847826329703	0.563362047640987
ATPAF1	Microglia	chr1	Original	859.0	0.163241402437783	0.572131183180847	0.0116504822361228	0.650145937593815	0.0996500020579282
ATPAF1	Microglia	chr1	parmigiano	189.0	0.237370659951929	0.142412936975727	0.680531782324404	0.495317657033561	0.422847618972932
ATPAF1	Neuron	chr1	Original	682.0	0.1585286139109	0.39743781591064	0.0132065678831951	0.565880834661098	0.133363631063129
ATPAF1	Neuron	chr1	parmigiano	91.0	0.660976040280888	0.664749725636107	0.699943970266536	0.908060893192348	0.650467817599459
ATPAF1	Oligodendrocyte	chr1	Original	710.0	0.344301428848325	0.546354561169021	0.0337583594396692	0.819993197794722	0.364075995584443
ATPAF1	Oligodendrocyte	chr1	parmigiano	158.0	0.40485479583539	0.272962163696181	0.585210240182666	0.498560010819208	0.576539413755291
ATPAF2	Astrocyte	chr17	Original	1543.0	0.228715085355834	0.322007193356657	0.567100254072734	0.186710368985993	0.436704334882066
ATPAF2	Astrocyte	chr17	parmigiano	282.0	0.546959970352475	0.223225580113463	0.248704837693582	0.545845613020754	0.414271313643567
ATPAF2	Coding	chr17	Original	750.0	0.194045197919975	0.462365413258694	0.716591178295931	0.0098843536540138	0.672863093581943
ATPAF2	Coding	chr17	parmigiano	345.0	0.821347752074638	0.722899664711138	0.238290234778486	0.0645244676936197	0.180762650618514
ATPAF2	Microglia	chr17	Original	1728.0	0.303354083485127	0.228332882723552	0.912786377780501	0.456353690083879	0.202480255472267
ATPAF2	Microglia	chr17	parmigiano	393.0	0.268557774424241	0.250468724804128	0.45419608302795	0.565256468614162	0.367956389905308
ATPAF2	Neuron	chr17	Original	1169.0	0.100053023537526	0.301910235673892	0.700042594804509	0.142728781825864	0.582354008118956
ATPAF2	Neuron	chr17	parmigiano	119.0	0.809694122717558	0.210872872856384	0.146410840757344	0.966005495664566	0.926378390331722
ATPAF2	Oligodendrocyte	chr17	Original	1814.0	0.101329217125901	0.12114773948153	0.693689818070427	0.451964912083421	0.21724757467882
ATPAF2	Oligodendrocyte	chr17	parmigiano	431.0	0.240234798146312	0.202884744769232	0.969166918005265	0.599277162157965	0.621413160090758
ATPSCKMT	Coding	chr5	Original	239.0	0.929789375248664	0.733841701002953	0.995736164210422	0.818798449690648	0.908944254284001
ATPSCKMT	Coding	chr5	parmigiano	125.0	0.822714711359203	0.865880528099252	0.930405820199454	0.631752914195441	0.682029105989789
ATR	Astrocyte	chr3	Original	1683.0	0.0644086184692492	0.0367080737646362	0.250378590797038	0.0919065111556628	0.0165388065995273
ATR	Astrocyte	chr3	parmigiano	329.0	0.0312844608286005	0.262569389709448	0.0084565885423231	0.134117976275653	0.0790642158378492
ATR	Coding	chr3	Original	569.0	0.0579908959486606	0.0381097557781639	0.0470447786330918	0.0290997431080777	0.0173356706494631
ATR	Coding	chr3	parmigiano	332.0	0.825884460237259	0.773820476881634	0.818030005231604	0.731323148636506	0.703581982341534
ATR	Microglia	chr3	Original	1396.0	0.0628800349576705	0.038508713159008	0.138432426672896	0.0842362026293335	0.0203547954942165
ATR	Microglia	chr3	parmigiano	297.0	0.491328691033004	0.258252797015511	0.629043695173029	0.477127260767304	0.250944643126395
ATR	Neuron	chr3	Original	1279.0	0.0558677878641631	0.034571559618968	0.187614123246351	0.0815267250865046	0.0136317680475766
ATR	Neuron	chr3	parmigiano	205.0	0.206731900322112	0.549800942394792	0.0380843266943456	0.203940258213105	0.254646351482342
ATR	Oligodendrocyte	chr3	Original	1438.0	0.0576322702997715	0.0360314743344925	0.193821035135512	0.100847045462231	0.0208051866259691
ATR	Oligodendrocyte	chr3	parmigiano	312.0	0.364298703709088	0.083743409337509	0.436737158244478	0.231322227859039	0.111410420785364
ATRAID	Astrocyte	chr2	Original	897.0	0.726561739209159	0.802271022414754	0.824779840944484	0.891124712466207	0.769176774624743
ATRAID	Astrocyte	chr2	parmigiano	322.0	0.933820990926027	0.788467008447515	0.749377406381682	0.956640791047794	0.853961878891593
ATRAID	Coding	chr2	Original	152.0	0.94421522352947	0.980376647293434	0.941933885210681	0.966827152851864	0.817426069654744
ATRAID	Coding	chr2	parmigiano	85.0	0.994231309651465	0.989639028101268	0.725240663649642	0.822419980354687	0.954995075709747
ATRAID	Microglia	chr2	Original	848.0	0.886916787045043	0.972194585560434	0.970715041820973	0.921179930257554	0.902082955627265
ATRAID	Microglia	chr2	parmigiano	303.0	0.836900901515525	0.943170152586129	0.94304914866495	0.893252683871106	0.809103855299903
ATRAID	Neuron	chr2	Original	879.0	0.866728062438615	0.959085481277237	0.798102884941457	0.942767859729909	0.93425827446411
ATRAID	Neuron	chr2	parmigiano	176.0	0.48317918618665	0.550522672511254	0.324011466744741	0.902804648139059	0.764149691720029
ATRAID	Oligodendrocyte	chr2	Original	994.0	0.798919317888267	0.871489874546798	0.736003831683321	0.951866296265578	0.939177895675061
ATRAID	Oligodendrocyte	chr2	parmigiano	513.0	0.638930837265981	0.610314873361164	0.847796728602174	0.938408607659295	0.674082380156611
ATRIP	Astrocyte	chr3	Original	733.0	0.353858613554675	0.355887374274675	0.445943265746019	0.187638916342456	0.603463952315142
ATRIP	Astrocyte	chr3	parmigiano	300.0	0.795800457784905	0.702448371251422	0.359250444071851	0.472476375994212	0.545995951939078
ATRIP	Coding	chr3	Original	314.0	0.499041077240573	0.450818373224573	0.957348041456515	0.53896103606796	0.873445274117283
ATRIP	Coding	chr3	parmigiano	200.0	0.0985136147869408	0.440482983993288	0.0584726170177844	0.142198283675674	0.371332453272706
ATRIP	Microglia	chr3	Original	651.0	0.71999186492602	0.436803924653758	0.929292346980223	0.654283255271816	0.951447582043981
ATRIP	Microglia	chr3	parmigiano	319.0	0.723920368151434	0.763771657441583	0.550617420171434	0.819224439239693	0.674547876501261
ATRIP	Neuron	chr3	Original	617.0	0.406510342398196	0.348753981637075	0.747681799296484	0.430971801607325	0.766481340475659
ATRIP	Neuron	chr3	parmigiano	244.0	0.712619899254749	0.80422661729855	0.299517143894425	0.362325564715272	0.597865537054818
ATRIP	Oligodendrocyte	chr3	Original	750.0	0.593662706269444	0.411836873494597	0.844778774769245	0.498705840358123	0.792864125752942
ATRIP	Oligodendrocyte	chr3	parmigiano	393.0	0.737449551968257	0.680089208634855	0.657902745920324	0.760413217881519	0.61377582036861
ATRN	Astrocyte	chr20	Original	1385.0	0.0570378874221029	0.0596225321932433	0.567833068304331	0.159522601159051	0.104868273033134
ATRN	Astrocyte	chr20	parmigiano	163.0	0.407997784881954	0.238394003632896	0.255340790708767	0.319852034524177	0.450934926877959
ATRN	Coding	chr20	Original	510.0	0.0182248997725233	0.0101218846647184	0.612453952948582	0.0709093745087802	0.0898732037545655
ATRN	Coding	chr20	parmigiano	274.0	0.320003135085203	0.0900316418077357	0.262122468817235	0.755330876082778	0.495244134752685
ATRN	Microglia	chr20	Original	1180.0	0.0551290295166147	0.045851425448277	0.704187222342439	0.423342565154586	0.142752960343853
ATRN	Microglia	chr20	parmigiano	121.0	0.696738678926316	0.645589939414158	0.933713435660251	0.582899856354889	0.732805854734853
ATRN	Neuron	chr20	Original	1276.0	0.054669410179552	0.022426414910048	0.472755045336431	0.15224975879677	0.0391456316202987
ATRN	Neuron	chr20	parmigiano	109.0	0.865062651471186	0.681789089701607	0.844546863371693	0.479362365264285	0.524216547123594
ATRN	Oligodendrocyte	chr20	Original	1199.0	0.0570641237201351	0.045899428597212	0.717878333298317	0.428334507259401	0.144027327129276
ATRN	Oligodendrocyte	chr20	parmigiano	126.0	0.923188836856153	0.669381886513209	0.828499792565275	0.919565024154426	0.905335440562088
ATRNL1	Astrocyte	chr10	Original	2689.0	0.13903032349434	0.0479322174194812	0.652912286299811	0.365765907067021	0.235004379030832
ATRNL1	Astrocyte	chr10	parmigiano	181.0	0.159643780616294	0.0579027516039799	0.745824217944218	0.541016836209421	0.21861878505387
ATRNL1	Coding	chr10	Original	902.0	0.0968123786994891	0.190192704813421	0.741372680984004	0.163718770836742	0.26280563068879
ATRNL1	Coding	chr10	parmigiano	400.0	0.156460249033707	0.0942390603900121	0.162763643800594	0.369232751852013	0.272906752675701
ATRNL1	Neuron	chr10	Original	2453.0	0.0795039757498019	0.0561893008870538	0.421846934765621	0.306397364583908	0.227694471007375
ATRNL1	Neuron	chr10	parmigiano	122.0	0.128429839373988	0.109676730572552	0.0563411204411235	0.334858578554532	0.0959960010172179
ATRNL1	Oligodendrocyte	chr10	Original	2475.0	0.0626823089390409	0.0531466077639043	0.521487546674311	0.0795346290714534	0.213571618055714
ATRNL1	Oligodendrocyte	chr10	parmigiano	160.0	0.0578581911915259	0.0481928732111774	0.0350317534096359	0.144883473739979	0.0344524264506147
ATXN1	Astrocyte	chr6	Original	2518.0	0.386598778920633	0.265997210788851	0.584848747372374	0.531749033939871	0.5697942924993
ATXN1	Astrocyte	chr6	parmigiano	242.0	0.636527565014523	0.818098483594885	0.28955177912292	0.728665365668306	0.578285101360876
ATXN1	Coding	chr6	Original	1079.0	0.430676606449915	0.47165159510827	0.531799502151292	0.368289044946839	0.510560454352319
ATXN1	Coding	chr6	parmigiano	564.0	0.582699910606855	0.482156463049982	0.162665049816982	0.201970287580258	0.127846221690676
ATXN1	Microglia	chr6	Original	2512.0	0.34103249029906	0.260179460775559	0.601916685545506	0.541314716243582	0.556412952532549
ATXN1	Microglia	chr6	parmigiano	250.0	0.676022993903582	0.839245034142785	0.306784305534602	0.930251804734803	0.606057759478986
ATXN1	Neuron	chr6	Original	2557.0	0.614231817145462	0.325130969608182	0.663896555269558	0.544810340549486	0.63462955048631
ATXN1	Neuron	chr6	parmigiano	155.0	0.718861571781778	0.775575726111395	0.617291754449052	0.594514960755336	0.603398241557473
ATXN1	Oligodendrocyte	chr6	Original	2516.0	0.317317491466268	0.266036186442337	0.610534693688384	0.533969627171179	0.563589235181822
ATXN1	Oligodendrocyte	chr6	parmigiano	258.0	0.697729011356372	0.790493484448373	0.55574280977636	0.840522399980427	0.671512137654091
ATXN10	Astrocyte	chr22	Original	1265.0	0.671816223271321	0.504868257024628	0.642253291720994	0.701469488830703	0.5098846738136
ATXN10	Astrocyte	chr22	parmigiano	64.0	0.885150365496231	0.415053201576292	0.599698191360974	0.369041772918051	0.417171201594091
ATXN10	Coding	chr22	Original	828.0	0.602440947431989	0.440041734444611	0.855229577573346	0.619166183984264	0.402037953019727
ATXN10	Coding	chr22	parmigiano	352.0	0.0166147174604692	0.313410892325667	0.0871275590674155	0.0051871930168476	0.0934916580707946
ATXN10	Microglia	chr22	Original	1845.0	0.613286997864661	0.460547796654552	0.671378476815412	0.784270269404568	0.457615395000489
ATXN10	Microglia	chr22	parmigiano	184.0	0.445551496881957	0.581245573146172	0.755795949553855	0.302919754069091	0.804448886309867
ATXN10	Neuron	chr22	Original	1259.0	0.987717627094043	0.509793003316825	0.652267135657703	0.735476869037947	0.528393336801388
ATXN10	Neuron	chr22	parmigiano	52.0	0.559757427748693	0.23422822904438	0.917079244490113	0.578062420399464	0.147528026456134
ATXN10	Oligodendrocyte	chr22	Original	1696.0	0.90076660127013	0.627654902522674	0.450679648101184	0.768389210052443	0.54039431042427
ATXN10	Oligodendrocyte	chr22	parmigiano	179.0	0.320814674290215	0.78785471367083	0.311328141834242	0.185700525494043	0.605750481335966
ATXN1L	Astrocyte	chr16	Original	1376.0	0.241733625743468	0.347354751105866	0.255668611158726	0.86651485571072	0.597260853281626
ATXN1L	Astrocyte	chr16	parmigiano	414.0	0.797469325887137	0.51966156265086	0.706048619027502	0.702877462143266	0.542148468917225
ATXN1L	Coding	chr16	Original	652.0	0.443798594620661	0.311640353608731	0.637426888477435	0.991606717022736	0.881316073059377
ATXN1L	Coding	chr16	parmigiano	420.0	0.9012884043157	0.892245635785892	0.707383201716436	0.981116505289488	0.760167007161588
ATXN1L	Microglia	chr16	Original	1197.0	0.556506532847325	0.475917932745581	0.387642831551787	0.997926971014035	0.82767549765587
ATXN1L	Microglia	chr16	parmigiano	407.0	0.562199517804107	0.383168539924086	0.953743449281095	0.99151616184257	0.975924386622448
ATXN1L	Neuron	chr16	Original	1317.0	0.567724422232157	0.556976601712896	0.265494969150136	0.790119565802786	0.406487928086733
ATXN1L	Neuron	chr16	parmigiano	289.0	0.745109936602116	0.83028992361091	0.284624308848311	0.544731552820356	0.765231015862948
ATXN1L	Oligodendrocyte	chr16	Original	1288.0	0.479067453773694	0.502348603370192	0.443772953922814	0.932941981780775	0.963382324339449
ATXN1L	Oligodendrocyte	chr16	parmigiano	513.0	0.91304870882665	0.380046563160684	0.39810554309255	0.999208666745522	0.984813867737669
ATXN2	Astrocyte	chr12	Original	1867.0	0.132142199480046	0.0477930341366207	0.0808006408496267	0.285818362034337	0.208268853880041
ATXN2	Astrocyte	chr12	parmigiano	314.0	0.849373396875693	0.607808482283396	0.7703518557484	0.908052947037683	0.735304099625132
ATXN2	Coding	chr12	Original	1229.0	0.0499281909211969	0.0070775439336681	0.160283227117299	0.204663805810942	0.0441279559702376
ATXN2	Coding	chr12	parmigiano	667.0	0.403601968912525	0.0961267063622976	0.6092649206489	0.320671988486765	0.13676328811839
ATXN2	Microglia	chr12	Original	1876.0	0.12575412247768	0.0425040525794656	0.0601622948869684	0.265220390159301	0.210397817301492
ATXN2	Microglia	chr12	parmigiano	416.0	0.836479938160526	0.56891757887181	0.992816091749928	0.692864489706391	0.504616025719611
ATXN2	Neuron	chr12	Original	1895.0	0.161214649635306	0.0445880860784825	0.0758743293171604	0.40911391600127	0.20476687554379
ATXN2	Neuron	chr12	parmigiano	267.0	0.910558909796866	0.674987641225748	0.993493240998448	0.934808589405517	0.832283878419011
ATXN2	Oligodendrocyte	chr12	Original	1795.0	0.117735191669266	0.0456760464885874	0.0921633743994024	0.318680430149325	0.213204338500899
ATXN2	Oligodendrocyte	chr12	parmigiano	416.0	0.88185754162721	0.23113934684061	0.996646463042172	0.543051600502522	0.278202250624223
ATXN2L	Astrocyte	chr16	Original	880.0	0.185527487009415	0.470192200754828	0.140782774966415	0.390539011589322	0.235622483192462
ATXN2L	Astrocyte	chr16	parmigiano	406.0	0.247524280314386	0.604569782870225	0.105534777490109	0.342013300022313	0.307398346508066
ATXN2L	Coding	chr16	Original	493.0	0.0961253287929065	0.165380686586836	0.0321083620883524	0.28654513466419	0.0820587294548114
ATXN2L	Coding	chr16	parmigiano	312.0	0.0943583340857796	0.0923261062304611	0.0923602595048719	0.0954937397203657	0.0967068312042224
ATXN2L	Microglia	chr16	Original	930.0	0.252233097724776	0.458808456832542	0.189742141945674	0.479762270667229	0.312058522830408
ATXN2L	Microglia	chr16	parmigiano	483.0	0.388264275527775	0.560124168105831	0.222292096078194	0.515902419770459	0.517173653396713
ATXN2L	Neuron	chr16	Original	877.0	0.16660712935152	0.389615031770861	0.120654574197196	0.220781776849967	0.0930858694655305
ATXN2L	Neuron	chr16	parmigiano	311.0	0.108759113904908	0.142252647563379	0.0392060852670313	0.24983030523164	0.0868125887890403
ATXN2L	Oligodendrocyte	chr16	Original	1020.0	0.221251298976127	0.558714224977185	0.125837344539714	0.303396310348668	0.162639026282497
ATXN2L	Oligodendrocyte	chr16	parmigiano	519.0	0.270598402301731	0.60600799967017	0.085689686993217	0.395773623683467	0.291570571508792
ATXN3	Astrocyte	chr14	Original	1237.0	0.384412199555835	0.307016212870105	0.752651324737789	0.827246149598659	0.357689930371093
ATXN3	Astrocyte	chr14	parmigiano	293.0	0.897303635593848	0.831131393680875	0.641587738947652	0.390518917013382	0.763873956035205
ATXN3	Coding	chr14	Original	592.0	0.32328187540303	0.577513774605572	0.754221193437551	0.624055412827258	0.512691995403649
ATXN3	Coding	chr14	parmigiano	309.0	0.598849330582828	0.741354200389143	0.343339369352912	0.4315100042625	0.49137870834645
ATXN3	Microglia	chr14	Original	1090.0	0.149963074548673	0.118538283259791	0.507718966436636	0.776365265724959	0.186537089358928
ATXN3	Microglia	chr14	parmigiano	246.0	0.953810313051647	0.912296251371431	0.839652227412792	0.998693964486377	0.902289829677156
ATXN3	Neuron	chr14	Original	1283.0	0.250779490865551	0.219012647248736	0.423444578992024	0.854791133336861	0.309588062299083
ATXN3	Neuron	chr14	parmigiano	203.0	0.931654845370535	0.984691057692321	0.443903026467793	0.999515971726374	0.968883855299979
ATXN3	Oligodendrocyte	chr14	Original	1006.0	0.134922893069233	0.124635748208293	0.38083006014893	0.339138024536099	0.194179872551584
ATXN3	Oligodendrocyte	chr14	parmigiano	198.0	0.0721261580206989	0.0532306102176642	0.434962140766754	0.358814968548952	0.309418956855554
ATXN7	Astrocyte	chr3	Original	1610.0	0.94530000837407	0.787444822664284	0.973594471556622	0.101732148995148	0.696521177311718
ATXN7	Astrocyte	chr3	parmigiano	250.0	0.831558207049186	0.738579934212925	0.446539378483454	0.877946261354843	0.467237572272092
ATXN7	Coding	chr3	Original	851.0	0.382070747946148	0.688097627928981	0.688651453184144	0.061824297466241	0.694576162783265
ATXN7	Coding	chr3	parmigiano	399.0	0.177116811591	0.395228797205063	0.249344441265637	0.428893992545241	0.603213169673878
ATXN7	Microglia	chr3	Original	1499.0	0.944876583876416	0.609828813651884	0.603934163488527	0.0887985598095208	0.453065586494761
ATXN7	Microglia	chr3	parmigiano	243.0	0.933597733897579	0.966594025293995	0.241890754719093	0.474015217632921	0.385313157655367
ATXN7	Neuron	chr3	Original	1587.0	0.923006191213217	0.680512583522777	0.720673781567576	0.0762776173089212	0.506595920114276
ATXN7	Neuron	chr3	parmigiano	188.0	0.810041631086607	0.898804560745237	0.41189356848387	0.785105528749263	0.62821434328028
ATXN7	Oligodendrocyte	chr3	Original	1495.0	0.933928422217521	0.608583904898004	0.610367289607473	0.0960436019845561	0.467703770908202
ATXN7	Oligodendrocyte	chr3	parmigiano	268.0	0.740524610725699	0.868756783778922	0.297323919470558	0.706086401722147	0.407794396831099
ATXN7L1	Astrocyte	chr7	Original	1376.0	0.307178434635924	0.361339289240105	0.762400568441455	0.616860311785934	0.836231086968919
ATXN7L1	Astrocyte	chr7	parmigiano	147.0	0.201237017595937	0.113921246199953	0.771207309574256	0.593339636027257	0.199083550789034
ATXN7L1	Coding	chr7	Original	547.0	0.0314001255359748	0.10077451790794	0.216801518951051	0.178267680633958	0.785130301282136
ATXN7L1	Coding	chr7	parmigiano	351.0	0.0419852848830463	0.0131513398697405	0.879460112913037	0.0814852400145515	0.0558073299067974
ATXN7L1	Microglia	chr7	Original	1469.0	0.212446440423781	0.385644928402472	0.901917024917631	0.437278387926002	0.879174272693798
ATXN7L1	Microglia	chr7	parmigiano	236.0	0.0256562566985621	0.149478400022812	0.0026647616821654	0.0226768061228203	0.0392644362295852
ATXN7L1	Neuron	chr7	Original	1315.0	0.190328093550512	0.313320807944848	0.896996148632525	0.497969120035244	0.834712830855363
ATXN7L1	Neuron	chr7	parmigiano	126.0	0.0546504032815323	0.0538534839278535	0.163772256914648	0.102046930595725	0.0963770981349953
ATXN7L1	Oligodendrocyte	chr7	Original	1497.0	0.0852495327622986	0.364764859147165	0.908317329135823	0.302282597120019	0.842161802074264
ATXN7L1	Oligodendrocyte	chr7	parmigiano	248.0	0.0087286571500744	0.164459240225108	0.0011503589259971	0.076806156789718	0.0705451689882436
ATXN7L2	Astrocyte	chr1	Original	587.0	0.698763722998949	0.806081054695628	0.743586085812802	0.645447705084375	0.875439550415526
ATXN7L2	Astrocyte	chr1	parmigiano	215.0	0.656655333964832	0.594065348734487	0.594190630240824	0.683752095468425	0.579084297444023
ATXN7L2	Coding	chr1	Original	316.0	0.652990984924637	0.697232545539629	0.579961627382955	0.922014391927036	0.646191936298116
ATXN7L2	Coding	chr1	parmigiano	196.0	0.672192841421092	0.466240265538324	0.230094691591657	0.589713678013505	0.320108476288855
ATXN7L2	Microglia	chr1	Original	686.0	0.739280939290417	0.554556506900648	0.450254918565946	0.650823246132326	0.502742522620971
ATXN7L2	Microglia	chr1	parmigiano	248.0	0.448117892268593	0.575879337176608	0.110043360676473	0.335896924535351	0.0956307938712013
ATXN7L2	Neuron	chr1	Original	681.0	0.653412975495019	0.562752907075275	0.479513268759497	0.536631770278061	0.429814224218376
ATXN7L2	Neuron	chr1	parmigiano	158.0	0.977740134972809	0.346231857424442	0.948025820238679	0.778107386014709	0.553731370837508
ATXN7L2	Oligodendrocyte	chr1	Original	858.0	0.400007160981507	0.645365198969438	0.145231287064231	0.607742835555966	0.313402637684311
ATXN7L2	Oligodendrocyte	chr1	parmigiano	286.0	0.669400734287034	0.812301983204299	0.352036526882923	0.904122293656184	0.584568524176586
ATXN7L3	Astrocyte	chr17	Original	880.0	0.118427571578713	0.832811183718258	0.0096804017489652	0.302137418889214	0.0589410993904718
ATXN7L3	Astrocyte	chr17	parmigiano	321.0	0.593292902774703	0.825904445082984	0.316298975801764	0.977662989718187	0.988252841157984
ATXN7L3	Coding	chr17	Original	417.0	0.476374743458774	0.901818396529494	0.0599471979875956	0.828286793098609	0.467979612682303
ATXN7L3	Coding	chr17	parmigiano	255.0	0.455501930591163	0.675636838257057	0.257036064035196	0.94661854404668	0.876656904831641
ATXN7L3	Microglia	chr17	Original	995.0	0.0020900467528657	0.129048954880619	0.0010905806309251	0.0661062956289503	0.0170429724602152
ATXN7L3	Microglia	chr17	parmigiano	433.0	0.0011927904240505	0.0341938620099221	0.0392769029450629	0.0240914174559501	0.163229995358451
ATXN7L3	Neuron	chr17	Original	939.0	0.352507387962077	0.669228257453298	0.0972383949619897	0.809747544204023	0.394210344860477
ATXN7L3	Neuron	chr17	parmigiano	153.0	0.548911928796498	0.850968825576447	0.171365700000969	0.812383057747171	0.389523010155976
ATXN7L3	Oligodendrocyte	chr17	Original	1137.0	0.0028143928651513	0.146111852094388	0.0029744920337322	0.0501370203577446	0.0168382583044057
ATXN7L3	Oligodendrocyte	chr17	parmigiano	587.0	0.0022759801366367	0.0723526075947767	0.029859016276807	0.0464164007230941	0.219553154439978
ATXN7L3B	Astrocyte	chr12	Original	527.0	0.228208037728281	0.23106885609806	0.0565229415123784	0.26907638057812	0.315015014242667
ATXN7L3B	Astrocyte	chr12	parmigiano	85.0	0.037864445318607	0.033107122292942	0.541257001849161	0.510055090645584	0.58015348379252
ATXN7L3B	Coding	chr12	Original	475.0	0.186663962843572	0.247344541570648	0.0650376573391785	0.192895349177463	0.314484074914642
ATXN7L3B	Coding	chr12	parmigiano	206.0	0.287055339130673	0.0614200816866718	0.932859448813264	0.0405121870355956	0.0144895183545118
ATXN7L3B	Microglia	chr12	Original	646.0	0.015205235880308	0.123862742908956	0.0052306180996266	0.0213913974194871	0.0580212586011978
ATXN7L3B	Microglia	chr12	parmigiano	80.0	0.041822423283371	0.0304173464167425	0.0217369169080386	0.475927876211217	0.163701497994924
ATXN7L3B	Neuron	chr12	Original	528.0	0.22283737013283	0.230435210652415	0.0605021447859296	0.256924624268884	0.324957521481262
ATXN7L3B	Neuron	chr12	parmigiano	41.0	0.203649926779471	0.129749749031192	0.1712806137555	0.920007662765369	0.731535342038836
ATXN7L3B	Oligodendrocyte	chr12	Original	527.0	0.191318582441076	0.23106885609806	0.0565229415123785	0.270647569197449	0.310542937720403
ATXN7L3B	Oligodendrocyte	chr12	parmigiano	81.0	0.659267290509338	0.410176626779026	0.364660312662356	0.344755966171342	0.220810084853463
AUH	Astrocyte	chr9	Original	830.0	0.141099836852983	0.110813824445799	0.876831222367994	0.529326476723234	0.446706154186898
AUH	Astrocyte	chr9	parmigiano	143.0	0.310207142663215	0.0780866763789602	0.761221703936111	0.640728434558353	0.240646578515301
AUH	Coding	chr9	Original	123.0	0.735540358582476	0.665912316373226	0.221615621055464	0.226257466069538	0.718623814668352
AUH	Coding	chr9	parmigiano	68.0	0.94393024072239	0.960892841254054	0.520939186677619	0.54636807887472	0.785766252315119
AUH	Microglia	chr9	Original	961.0	0.0263727550965989	0.0183131938583109	0.746252325989152	0.206726268506345	0.129695724194117
AUH	Microglia	chr9	parmigiano	161.0	0.242356269047236	0.281401648268179	0.0612874640155991	0.449858622006287	0.0910456965215667
AUH	Neuron	chr9	Original	895.0	0.240947059310041	0.229280036428457	0.795623445323984	0.568541306067718	0.560455390743959
AUH	Neuron	chr9	parmigiano	97.0	0.0988705803608807	0.191749195509964	0.0466892995886622	0.132381798460078	0.050720371324261
AUH	Oligodendrocyte	chr9	Original	866.0	0.107019778973013	0.135631913644807	0.854271113025933	0.540309848814634	0.631274213372476
AUH	Oligodendrocyte	chr9	parmigiano	125.0	0.334331410550175	0.311196651354196	0.254365407348602	0.74228269586174	0.46101874549846
AUNIP	Astrocyte	chr1	Original	758.0	0.0314036295162984	0.211895648150776	0.264167984877361	0.035969702843777	0.250812465963864
AUNIP	Astrocyte	chr1	parmigiano	161.0	0.915859560984604	0.712797108009729	0.942862393472291	0.683867944494677	0.793101946095499
AUNIP	Coding	chr1	Original	188.0	0.699295722732406	0.718447967892339	0.467568967134388	0.832317366674638	0.708167502443986
AUNIP	Coding	chr1	parmigiano	117.0	0.819759217410069	0.275474470793139	0.374069792646211	0.810158409084203	0.937540582694222
AUNIP	Microglia	chr1	Original	449.0	0.595962136693755	0.403831853938013	0.914979258149966	0.943686972609448	0.711890539135456
AUNIP	Microglia	chr1	parmigiano	107.0	0.840873440593465	0.890963587850437	0.533835720324685	0.522792875275333	0.576304823102688
AUNIP	Neuron	chr1	Original	903.0	0.356189318156863	0.436018734844048	0.545071411704134	0.43188811388614	0.728755703801255
AUNIP	Neuron	chr1	parmigiano	161.0	0.818863437632616	0.726093432711182	0.839432806085477	0.950980146865515	0.688907864636767
AUNIP	Oligodendrocyte	chr1	Original	659.0	0.336816759618112	0.480124054343057	0.113897064106038	0.725917770720142	0.407424351657292
AUNIP	Oligodendrocyte	chr1	parmigiano	258.0	0.261370612935222	0.278740593724616	0.0872645710641143	0.76229379696211	0.226466756222796
AUP1	Astrocyte	chr2	Original	611.0	0.111495938297633	0.151193114556674	0.191964614174706	0.162134735503244	0.212236766779332
AUP1	Astrocyte	chr2	parmigiano	359.0	0.0729473032620866	0.0560493881561502	0.10863840932961	0.0906772887831783	0.0638683429714747
AUP1	Coding	chr2	Original	161.0	0.178320765180971	0.467353246124107	0.0967908931255606	0.748626000022762	0.350008342811446
AUP1	Coding	chr2	parmigiano	100.0	0.0671211409477271	0.219730714386619	0.0281994454770254	0.776054582695221	0.733395788173951
AUP1	Microglia	chr2	Original	707.0	0.0948061454597017	0.391937144368649	0.167755012146607	0.134466188881597	0.23268301739135
AUP1	Microglia	chr2	parmigiano	332.0	0.65987454656419	0.859497683749432	0.451815735595535	0.327333162520759	0.468991975774263
AUP1	Neuron	chr2	Original	669.0	0.0136091346422318	0.0311511957855482	0.0165472566974479	0.0576209264759899	0.0539154027025925
AUP1	Neuron	chr2	parmigiano	297.0	0.0137336508039876	0.0085224034528555	0.0580716387094326	0.027142545127985	0.0064866954346807
AUP1	Oligodendrocyte	chr2	Original	790.0	0.219548242290126	0.108011558804126	0.527440848028682	0.0859110648474426	0.0562557648989231
AUP1	Oligodendrocyte	chr2	parmigiano	523.0	0.0588262053294701	0.0271913090660997	0.170411168582875	0.0953660816476111	0.0444209017060135
AURKA	Astrocyte	chr20	Original	535.0	0.64117880200792	0.24922290626757	0.242522198371903	0.475102025678843	0.125995382400141
AURKA	Astrocyte	chr20	parmigiano	94.0	0.806375501116457	0.663066359438265	0.26163138912465	0.520767982629702	0.437411283386081
AURKA	Coding	chr20	Original	168.0	0.0809219997508484	0.413389574224076	0.262479209491108	0.067356155656134	0.275193044923503
AURKA	Coding	chr20	parmigiano	93.0	0.672262617907351	0.66106739372377	0.767287111475405	0.125017565056837	0.715763273264995
AURKA	Microglia	chr20	Original	650.0	0.915249949690941	0.623509728089542	0.911001855568038	0.385792849234392	0.253101132485583
AURKA	Microglia	chr20	parmigiano	131.0	0.736779462249268	0.756910002466478	0.255477694939325	0.862182357339034	0.566008434908478
AURKA	Neuron	chr20	Original	518.0	0.761186148440506	0.377137204701365	0.746107726894872	0.326741486708436	0.129318788640042
AURKA	Neuron	chr20	parmigiano	75.0	0.711922952171307	0.625703792892389	0.363923139176471	0.757770678287155	0.632235756088911
AURKA	Oligodendrocyte	chr20	Original	624.0	0.970630623896521	0.411505728056647	0.378824458211652	0.13392092959865	0.0958181009210829
AURKA	Oligodendrocyte	chr20	parmigiano	127.0	0.451448463137205	0.617598484391631	0.0954298536303918	0.105420939461256	0.0829823020450806
AURKAIP1	Astrocyte	chr1	Original	875.0	0.258351620893633	0.608556078903828	0.127297826382933	0.390250841146056	0.442692073207257
AURKAIP1	Astrocyte	chr1	parmigiano	174.0	0.28940909296499	0.375059099502961	0.141680309962739	0.520414071348493	0.257804936399994
AURKAIP1	Coding	chr1	Original	125.0	0.300180680652627	0.596567055949188	0.0998432994362091	0.479949853996576	0.116653035808689
AURKAIP1	Coding	chr1	parmigiano	68.0	0.527544024357356	0.264106969359027	0.751964415847924	0.58466733785464	0.474817652903282
AURKAIP1	Microglia	chr1	Original	985.0	0.0581010588809499	0.67671050465245	0.04104439642557	0.187335752296922	0.278429782703755
AURKAIP1	Microglia	chr1	parmigiano	175.0	0.139321376775573	0.427576468519802	0.0310289056968612	0.267331649213927	0.0881280073629407
AURKAIP1	Neuron	chr1	Original	819.0	0.0130592901189603	0.340520323558043	0.0037980921272522	0.146776842750233	0.0327548102657235
AURKAIP1	Neuron	chr1	parmigiano	73.0	0.563318478500394	0.477222349467617	0.499073616535185	0.782848868478311	0.39282434587804
AURKAIP1	Oligodendrocyte	chr1	Original	1303.0	0.224672808658233	0.52676380699502	0.142380319611191	0.177778008032018	0.46709412789478
AURKAIP1	Oligodendrocyte	chr1	parmigiano	191.0	0.832699117780591	0.631221125105257	0.98625526124536	0.814229507696803	0.536039048093
AURKB	Astrocyte	chr17	Original	1135.0	0.0155658728352829	0.0271039578780478	0.0281880871434986	0.0924322404204608	0.093021497652423
AURKB	Astrocyte	chr17	parmigiano	271.0	0.0258536371481486	0.014729602670072	0.0369686161836546	0.0166048439671889	0.0188789027005147
AURKB	Coding	chr17	Original	119.0	0.0573826514929957	0.0902586238449012	0.0233319113107637	0.102920545183792	0.0461358334114236
AURKB	Coding	chr17	parmigiano	68.0	0.109161052795479	0.107575181484407	0.0526954624524411	0.156394484149993	0.106533047284288
AURKB	Microglia	chr17	Original	1445.0	0.0154716877957906	0.0309232913596747	0.0117667377524377	0.123352286981567	0.107281765369847
AURKB	Microglia	chr17	parmigiano	362.0	0.002877696260378	0.0279906599181301	0.0003553973683793	0.0284475316722753	0.0022403841296954
AURKB	Neuron	chr17	Original	841.0	0.0271741756367541	0.0434213059083823	0.0477451227197783	0.132945846862947	0.0818904536064213
AURKB	Neuron	chr17	parmigiano	193.0	0.0784931584317434	0.0382157931448643	0.298074836758083	0.113030456905573	0.0252041741784088
AURKB	Oligodendrocyte	chr17	Original	1323.0	0.0240317301529076	0.0362749201683082	0.0080534404006924	0.12345794819105	0.0485532339711485
AURKB	Oligodendrocyte	chr17	parmigiano	410.0	0.0888925722047038	0.0415327411786801	0.438732954610503	0.162453175367609	0.0338773458396213
AURKC	Astrocyte	chr19	Original	519.0	0.0682285205943278	0.106950719432678	0.218417788895785	0.0834834365665061	0.100391109965041
AURKC	Astrocyte	chr19	parmigiano	179.0	0.0776040690646556	0.0596343147150835	0.0950212452649059	0.142658937649339	0.0655615067369884
AURKC	Coding	chr19	Original	125.0	0.20726955404758	0.143320956954465	0.283977046324571	0.461539996926078	0.208532196265702
AURKC	Coding	chr19	parmigiano	73.0	0.693591670119148	0.845875044441144	0.688431909275377	0.932597329201375	0.772503399569567
AURKC	Microglia	chr19	Original	378.0	0.410352886119441	0.231324844630756	0.675006356550594	0.65998708385999	0.356900485543089
AURKC	Microglia	chr19	parmigiano	143.0	0.230932376120931	0.131167289918535	0.190549015191638	0.822511979715597	0.59196977209039
AUTS2	Astrocyte	chr7	Original	3970.0	0.547109940273538	0.516069538591365	0.200002100859435	0.642283654414078	0.617968060075308
AUTS2	Astrocyte	chr7	parmigiano	205.0	0.644318825217162	0.282892538697262	0.289750636517831	0.186011203694116	0.180044360608916
AUTS2	Coding	chr7	Original	1551.0	0.4788333225701	0.521911466844287	0.934060528609394	0.45128508570018	0.660421996978305
AUTS2	Coding	chr7	parmigiano	905.0	0.378140811839281	0.232062066251303	0.534047140329078	0.318665448668321	0.269764683788679
AUTS2	Microglia	chr7	Original	4033.0	0.44821534777181	0.530935916532645	0.212448750086046	0.57345695127394	0.642746045549253
AUTS2	Microglia	chr7	parmigiano	269.0	0.328273957346687	0.421254208195052	0.311246050289508	0.420158395711959	0.274182634523813
AUTS2	Neuron	chr7	Original	3994.0	0.627730332263178	0.530990492024124	0.230836929111873	0.64852072536212	0.655011912483871
AUTS2	Neuron	chr7	parmigiano	179.0	0.205529950771677	0.266622395399691	0.298120945312495	0.155330634214025	0.206343721557638
AUTS2	Oligodendrocyte	chr7	Original	4044.0	0.580643078840266	0.522995339034119	0.243627919053497	0.618726799818236	0.598681450575021
AUTS2	Oligodendrocyte	chr7	parmigiano	254.0	0.24791390020159	0.403112855714868	0.195038968148628	0.548370343031091	0.328220581674127
AVEN	Astrocyte	chr15	Original	990.0	0.802683891023954	0.754986655328322	0.804245514049551	0.966495284373772	0.630407643156132
AVEN	Astrocyte	chr15	parmigiano	102.0	0.653179225336044	0.552716073050974	0.73526630637124	0.658552559311416	0.786757522459347
AVEN	Coding	chr15	Original	264.0	0.814893884264278	0.76973454243268	0.496894150817097	0.996897926579478	0.872085829247614
AVEN	Coding	chr15	parmigiano	149.0	0.890409629543177	0.969192209120876	0.618116497209742	0.853147711951907	0.890085332856764
AVEN	Microglia	chr15	Original	1055.0	0.726536521873174	0.762648229190938	0.74427612309467	0.900123653184088	0.66186729414106
AVEN	Microglia	chr15	parmigiano	158.0	0.518140400892021	0.680860573891134	0.576684821268807	0.71266502045875	0.84074214642873
AVEN	Neuron	chr15	Original	1108.0	0.703182727181823	0.735561833816841	0.707275608614923	0.966956096837178	0.664003002864935
AVEN	Neuron	chr15	parmigiano	86.0	0.768454618698583	0.647593483906592	0.870885061683048	0.709384512096038	0.735031037973197
AVEN	Oligodendrocyte	chr15	Original	1084.0	0.728442442903497	0.758213040144035	0.825186294232632	0.976186884951624	0.630636532073057
AVEN	Oligodendrocyte	chr15	parmigiano	183.0	0.670698041878514	0.697224411278028	0.882318624753795	0.838987101553419	0.858024143801283
AVIL	Astrocyte	chr12	Original	1273.0	0.0670045555656605	0.0352784482801652	0.043902925286162	0.153331150671586	0.132498473672555
AVIL	Astrocyte	chr12	parmigiano	262.0	0.865909060350762	0.113473270222461	0.0137138567456126	0.171318328133764	0.0231005373971053
AVIL	Coding	chr12	Original	418.0	0.26470190061055	0.150315663699488	0.254963873941645	0.457530737686769	0.172955899148682
AVIL	Coding	chr12	parmigiano	218.0	0.894472599660863	0.718319864816284	0.691410823891515	0.163712243335278	0.360818461930078
AVIL	Microglia	chr12	Original	1219.0	0.035796651507512	0.0411393050954401	0.048373463173157	0.189724328065388	0.161461457110343
AVIL	Microglia	chr12	parmigiano	284.0	0.199742579491258	0.112166513132544	0.28505392136416	0.230028692911568	0.158737356872834
AVIL	Neuron	chr12	Original	1175.0	0.0411849513604214	0.0557325033602207	0.0593909617489291	0.106019306831876	0.214446673179603
AVIL	Neuron	chr12	parmigiano	242.0	0.1341388211883	0.120757256755395	0.0630092172387682	0.168924612288438	0.0211091807149069
AVIL	Oligodendrocyte	chr12	Original	1036.0	0.0369482536365516	0.019053905490586	0.334665016427439	0.369792013592174	0.104107878664801
AVIL	Oligodendrocyte	chr12	parmigiano	289.0	0.107047745511585	0.0777536776860031	0.0666986709641343	0.091132501917367	0.0997946574538475
AVL9	Astrocyte	chr7	Original	1480.0	0.0020921252171742	0.0033048726852526	0.196157225093974	0.0384705184792273	0.102944013911072
AVL9	Astrocyte	chr7	parmigiano	213.0	0.746616361116872	0.509584070932301	0.355566648711313	0.0984029409400203	0.3641581674423
AVL9	Coding	chr7	Original	881.0	0.0822651774878781	0.023727495515657	0.904120715833991	0.685078304866764	0.568066335012624
AVL9	Coding	chr7	parmigiano	406.0	0.563544203158843	0.370046491246152	0.494156009261352	0.503653733109276	0.567274514641134
AVL9	Microglia	chr7	Original	1589.0	0.0035088149699268	0.0064038581117935	0.269211242059229	0.204839017684989	0.135189737216617
AVL9	Microglia	chr7	parmigiano	301.0	0.69332784166562	0.752078265100359	0.464754461612177	0.554103394740079	0.5050924962783
AVL9	Neuron	chr7	Original	1618.0	0.0036073431946909	0.0044827071542823	0.253822463308929	0.190675509510356	0.126812772773536
AVL9	Neuron	chr7	parmigiano	162.0	0.654132164727368	0.718042844759958	0.413737496162909	0.111288577340624	0.546024540601924
AVL9	Oligodendrocyte	chr7	Original	1519.0	0.0034061856574447	0.0040801543287542	0.362365716991747	0.185699758151132	0.114295376697597
AVL9	Oligodendrocyte	chr7	parmigiano	261.0	0.790202671628088	0.781549023207241	0.518837172816019	0.56812685551971	0.571798757017789
AVP	Coding	chr20	Original	43.0	0.0018789871560773	0.0011896040956064	0.002579111961217	0.0111469007141245	0.0017195612021221
AVP	Coding	chr20	parmigiano	17.0	0.928866076030951	0.689747714735144	0.723113667148406	0.923857175551318	0.814626034622076
AVP	Neuron	chr20	Original	690.0	0.0095275978222	0.207221741740996	0.0869653576736135	0.0188304282807297	0.177839016844182
AVP	Neuron	chr20	parmigiano	96.0	0.987854434898426	0.99816671135593	0.575038048773594	0.97780329950136	0.724085716159417
AVPI1	Astrocyte	chr10	Original	551.0	0.795505380812113	0.881774232996862	0.585992527068162	0.930377335429878	0.908382062895338
AVPI1	Astrocyte	chr10	parmigiano	183.0	0.856782163685983	0.820879493282795	0.456375916545199	0.999599785367553	1.0
AVPI1	Coding	chr10	Original	82.0	0.88665909183033	0.964008880807839	0.942414328067402	0.817139302997847	0.99999280633299
AVPI1	Coding	chr10	parmigiano	49.0	0.809868272781408	0.675857742685556	0.755326186779351	0.684852407474435	0.794415697256838
AVPI1	Microglia	chr10	Original	552.0	0.699002010989269	0.626242455594313	0.72934510410592	0.64506641543634	0.851436012304242
AVPI1	Microglia	chr10	parmigiano	241.0	0.954277278776156	0.526742773418486	0.328481283340046	0.55250377679584	0.625960290434429
AVPI1	Neuron	chr10	Original	559.0	0.374128297292241	0.489593222597867	0.260877864453023	0.817414842005089	0.259293997221925
AVPI1	Neuron	chr10	parmigiano	124.0	0.546609635686685	0.309372105867031	0.265560445282072	0.587399313517411	0.264210072220835
AVPI1	Oligodendrocyte	chr10	Original	511.0	0.636703608357296	0.440753826125787	0.976554654582941	0.952196295443079	0.877939318578931
AVPI1	Oligodendrocyte	chr10	parmigiano	120.0	0.919382174370161	0.84740971788267	0.353156476527657	0.757279420742586	0.67765128759533
AVPR1A	Astrocyte	chr12	Original	1085.0	0.0209022574347599	0.301613443453006	0.0363580554456887	0.139122191711856	0.341778354449457
AVPR1A	Astrocyte	chr12	parmigiano	260.0	0.898223003920306	0.946228055709223	0.823520286611626	0.975429626671235	0.914827085131768
AVPR1A	Coding	chr12	Original	299.0	0.642249496025668	0.613822963588126	0.708125668527645	0.746396317930521	0.754548956026016
AVPR1A	Coding	chr12	parmigiano	157.0	0.190262146496254	0.0554553697708929	0.505008695060659	0.754121497783654	0.328533842252454
AVPR1A	Neuron	chr12	Original	680.0	0.762723217388363	0.870328891033712	0.485378855075856	0.972942991347397	0.90426399152492
AVPR1A	Neuron	chr12	parmigiano	100.0	0.0965215570203781	0.0890967464739389	0.0804778209243737	0.284920170883554	0.0741777429681165
AVPR1A	Oligodendrocyte	chr12	Original	644.0	0.915718623729474	0.956959473624744	0.766022448794978	0.950458970887828	0.949744200715253
AVPR1A	Oligodendrocyte	chr12	parmigiano	174.0	0.375789245951317	0.665199969889033	0.303354832324727	0.167558831981036	0.25195312357698
AVPR1B	Astrocyte	chr1	Original	537.0	0.698490617417569	0.568759788097935	0.343296317133434	0.586317005237256	0.553677066687013
AVPR1B	Astrocyte	chr1	parmigiano	119.0	0.922720135108474	0.760022757356637	0.417289354768638	0.949024808404635	0.686702714928137
AVPR1B	Coding	chr1	Original	310.0	0.66630957283218	0.46346415856182	0.590482097823709	0.713932716301868	0.609640959317682
AVPR1B	Coding	chr1	parmigiano	165.0	0.944134499559668	0.936038025953625	0.534351692006561	0.919876612283927	0.772847157982092
AVPR1B	Microglia	chr1	Original	568.0	0.94597208394818	0.569851536753225	0.347369008153055	0.852031970026762	0.623923831634219
AVPR1B	Microglia	chr1	parmigiano	103.0	0.730195225529882	0.184516028993467	0.376752869534176	0.513716502368833	0.419039989244756
AVPR1B	Neuron	chr1	Original	439.0	0.982161752608205	0.585948680298014	0.302984283072647	0.866111315805617	0.586671847430574
AVPR1B	Neuron	chr1	parmigiano	56.0	0.857363196566953	0.74877202686661	0.846531094244243	0.928760563263435	0.757131472374386
AVPR1B	Oligodendrocyte	chr1	Original	622.0	0.866282677724163	0.653844718167236	0.719334077154663	0.579306247755337	0.574821535023866
AVPR1B	Oligodendrocyte	chr1	parmigiano	148.0	0.958150237260311	0.187533412231232	0.756560368779039	0.584613232283171	0.448545959197715
AXDND1	Astrocyte	chr1	Original	2036.0	0.823477876588828	0.471507420710269	0.592552239023606	0.954908449873464	0.954369621083629
AXDND1	Astrocyte	chr1	parmigiano	173.0	0.0268513335395453	0.152235974787705	0.0061239587802257	0.551240068697862	0.188702474972285
AXDND1	Coding	chr1	Original	1168.0	0.38150169236984	0.148460241121996	0.666841106157731	0.964144340613001	0.901295405789092
AXDND1	Coding	chr1	parmigiano	409.0	0.041550175431907	0.0672561172811275	0.090768187688527	0.115459655080769	0.111708873367243
AXDND1	Microglia	chr1	Original	2011.0	0.669372600984049	0.471503585764409	0.564751143179884	0.960867248535722	0.958984902766509
AXDND1	Microglia	chr1	parmigiano	200.0	0.0165803750573844	0.521232053971916	0.0020274230821748	0.239061154755326	0.0324206963052458
AXDND1	Neuron	chr1	Original	2199.0	0.560140094578771	0.474647444902599	0.425869563357498	0.990416646503484	0.838523908208795
AXDND1	Neuron	chr1	parmigiano	103.0	0.0353842536008409	0.0652321907675538	0.0098351192423601	0.622102238914477	0.216426497596249
AXDND1	Oligodendrocyte	chr1	Original	2223.0	0.780492421693653	0.577140154796976	0.510236460823531	0.954544156536333	0.89086859028576
AXDND1	Oligodendrocyte	chr1	parmigiano	252.0	0.0999157324073412	0.71344993454054	0.012846865771118	0.65396316200309	0.144238612749755
AXIN1	Astrocyte	chr16	Original	2178.0	0.671143763461069	0.697482668160546	0.695359548298143	0.757863579806082	0.784676854892989
AXIN1	Astrocyte	chr16	parmigiano	307.0	0.319528666265031	0.213572910766966	0.228259356262078	0.110727077401851	0.344753526729698
AXIN1	Coding	chr16	Original	728.0	0.877331639142792	0.681790132337911	0.816525819041223	0.571528671776932	0.695942442088786
AXIN1	Coding	chr16	parmigiano	260.0	0.438503877499679	0.582159783578932	0.550812395394251	0.646176247529531	0.848113801599188
AXIN1	Microglia	chr16	Original	2143.0	0.640531617472996	0.640349589028053	0.609097312153745	0.724823075279946	0.751157090052094
AXIN1	Microglia	chr16	parmigiano	404.0	0.906983893099228	0.52425241587342	0.981555691226986	0.923101966685117	0.564554839136195
AXIN1	Neuron	chr16	Original	1909.0	0.634304957571361	0.490841889419471	0.729353811770505	0.723871458196079	0.649424586053872
AXIN1	Neuron	chr16	parmigiano	131.0	0.303709329621847	0.367391614667433	0.855082439450544	0.258591228770312	0.357396590431433
AXIN1	Oligodendrocyte	chr16	Original	2054.0	0.913497481922529	0.678214911469422	0.53601717884327	0.743214901763656	0.719256583860647
AXIN1	Oligodendrocyte	chr16	parmigiano	301.0	0.658810779953021	0.408775283049841	0.904487528970332	0.866881900212804	0.473722136631207
AXIN2	Astrocyte	chr17	Original	901.0	0.227951581866619	0.0466900718250125	0.59219480991369	0.778681400057057	0.253576750381633
AXIN2	Astrocyte	chr17	parmigiano	285.0	0.449109114772355	0.278000379866422	0.126489070104515	0.88794529244281	0.490518082597948
AXIN2	Coding	chr17	Original	409.0	0.514717968448321	0.190197880197556	0.619850879558191	0.715639275073318	0.245134401064171
AXIN2	Coding	chr17	parmigiano	307.0	0.697517019094848	0.653161473689971	0.402004101344829	0.532882588130917	0.243430439689029
AXIN2	Microglia	chr17	Original	901.0	0.194769748949354	0.0466900718249961	0.592194809914559	0.748573218622203	0.250351989240907
AXIN2	Microglia	chr17	parmigiano	283.0	0.346604004897044	0.297613057128813	0.327673930686605	0.911867752034933	0.719823356197612
AXIN2	Neuron	chr17	Original	968.0	0.37768999025752	0.0639172323709379	0.565236973299665	0.867734189072733	0.273352848191339
AXIN2	Neuron	chr17	parmigiano	177.0	0.873061802499481	0.859797448562617	0.604598668967541	0.839948004371099	0.865281229294713
AXIN2	Oligodendrocyte	chr17	Original	937.0	0.279950238874908	0.0548074558595649	0.5303056671391	0.787972419436217	0.274243568420664
AXIN2	Oligodendrocyte	chr17	parmigiano	383.0	0.62532725777477	0.210616008196886	0.857449469889397	0.828487733714571	0.477431982114898
AXL	Astrocyte	chr19	Original	718.0	0.649834555067477	0.729589716296009	0.421261990320018	0.83244613715153	0.484555494656956
AXL	Astrocyte	chr19	parmigiano	83.0	0.404331605158371	0.295523703292113	0.251931515882464	0.469771008856594	0.200970112504178
AXL	Coding	chr19	Original	301.0	0.733295465594327	0.603347951393031	0.698403288819649	0.420474927159578	0.913237737296741
AXL	Coding	chr19	parmigiano	164.0	0.810866412795905	0.667975300211925	0.648095199582634	0.298611530902013	0.611778199574319
AXL	Microglia	chr19	Original	773.0	0.915560263468368	0.713799409627276	0.313413944527388	0.835643887966149	0.387677595751783
AXL	Microglia	chr19	parmigiano	139.0	0.660832677176233	0.317507115504447	0.809559375180414	0.693964865375724	0.659225263614804
AXL	Oligodendrocyte	chr19	Original	1322.0	0.590617304877571	0.704823900547322	0.118735680235436	0.545349931057962	0.196796793989462
AXL	Oligodendrocyte	chr19	parmigiano	449.0	0.783279838562359	0.856974861536611	0.648681391126339	0.910621881158647	0.862358460605933
AZGP1	Coding	chr7	Original	196.0	0.89156003632542	0.763254529863402	0.300686402780906	0.809549761730223	0.313833462274084
AZGP1	Coding	chr7	parmigiano	81.0	0.874078766787959	0.905344475946578	0.814004012892348	0.948849486816348	0.866160010855691
AZGP1	Oligodendrocyte	chr7	Original	1352.0	0.0219422536280424	0.835328953704299	0.762112237350941	0.988538245773537	0.706718391804365
AZGP1	Oligodendrocyte	chr7	parmigiano	491.0	0.733229737058766	0.765903318136892	0.575846798625147	0.965418510660088	0.942419372751195
AZI2	Astrocyte	chr3	Original	704.0	0.99828921935786	0.366746216779798	0.999964536419629	0.576680395536735	0.413388699303164
AZI2	Astrocyte	chr3	parmigiano	106.0	0.195701589377835	0.57727710067189	0.88910680319137	0.456584327774081	0.92326173030712
AZI2	Coding	chr3	Original	568.0	0.168132278651657	0.556425173324041	0.548089704973058	0.44556544712077	0.332384589037302
AZI2	Coding	chr3	parmigiano	321.0	0.185718958204316	0.40614271358106	0.0247168515634457	0.273401749611557	0.0665563879699177
AZI2	Microglia	chr3	Original	797.0	0.384451722619382	0.589886181047302	0.855006500729345	0.618098817198641	0.561173890412062
AZI2	Microglia	chr3	parmigiano	153.0	0.999224300854847	0.80636007163294	0.882733975549922	0.663438606832547	0.933476768064391
AZI2	Neuron	chr3	Original	704.0	0.99828813890402	0.366746216779774	0.999964536419628	0.588459548843453	0.43164220046709
AZI2	Neuron	chr3	parmigiano	82.0	0.136914162980243	0.229683568534642	0.722172720718737	0.449031760888603	0.748185482480894
AZI2	Oligodendrocyte	chr3	Original	704.0	0.998287928827804	0.366746216779807	0.999964536419628	0.556092149854926	0.412908735423572
AZI2	Oligodendrocyte	chr3	parmigiano	141.0	0.423642690151829	0.78933023809064	0.925221626078161	0.708297503788692	0.885236577394344
AZIN1	Astrocyte	chr8	Original	1149.0	0.0739028189001421	0.08467113023172	0.400127205199758	0.761908121718748	0.623506909571542
AZIN1	Astrocyte	chr8	parmigiano	299.0	0.816646729896507	0.931858733613651	0.736582410456129	0.08523826193358	1.0
AZIN1	Coding	chr8	Original	476.0	0.039459296816296	0.0686439342986887	0.0833215191381319	0.579815881459074	0.418061697763828
AZIN1	Coding	chr8	parmigiano	244.0	0.125138831324474	0.775182651491514	0.326316582877509	0.0466922539871426	0.496014819738519
AZIN1	Microglia	chr8	Original	1028.0	0.0548370614469383	0.0515455443182309	0.190176342125491	0.413769211185388	0.275971305287626
AZIN1	Microglia	chr8	parmigiano	288.0	0.651652325907122	0.817663913490845	0.92090542835554	0.0539319132021638	0.938494336220042
AZIN1	Neuron	chr8	Original	1201.0	0.0767063871271282	0.0871309038591401	0.883091876715629	0.727034931893156	0.499930917241604
AZIN1	Neuron	chr8	parmigiano	216.0	0.373858473314929	0.409421458816882	0.820766271084966	0.0822076144203918	0.919908806715893
AZIN1	Oligodendrocyte	chr8	Original	1348.0	0.0670756530519097	0.117567383695147	0.154189608312295	0.428483596239352	0.35063218503136
AZIN1	Oligodendrocyte	chr8	parmigiano	403.0	0.506050583405483	0.479616468660427	0.477232084660556	0.0731523419398526	0.440897213594251
AZIN2	Astrocyte	chr1	Original	1176.0	0.107946762756748	0.760378154478572	0.0883660863920291	0.464087342295092	0.374136053789105
AZIN2	Astrocyte	chr1	parmigiano	230.0	0.921932892221668	0.898962143307939	0.730400814076529	0.346727554530112	0.941979679344825
AZIN2	Coding	chr1	Original	544.0	0.0470369347165963	0.532521840369325	0.554878754880232	0.325886700653235	0.592870625631222
AZIN2	Coding	chr1	parmigiano	243.0	0.0118536661223241	0.108627871231757	0.155598258699369	0.134926178090573	0.420899895413577
AZIN2	Microglia	chr1	Original	1006.0	0.10539296640879	0.705960232763264	0.304582187243834	0.464322269905368	0.803071488896753
AZIN2	Microglia	chr1	parmigiano	163.0	0.0441770580811782	0.454653101065119	0.392288032507375	0.246542292835198	0.441611155678835
AZIN2	Neuron	chr1	Original	974.0	0.85291771841631	0.778699716185117	0.353279915307292	0.449780553854501	0.815304259922751
AZIN2	Neuron	chr1	parmigiano	149.0	0.757322367520256	0.724233174098972	0.789635603214093	0.45018078486753	0.81302011769573
AZIN2	Oligodendrocyte	chr1	Original	1012.0	0.0750539565603635	0.429864188715355	0.157707005670624	0.487662326482442	0.596961287112128
AZIN2	Oligodendrocyte	chr1	parmigiano	169.0	0.0353927558440621	0.448823381494715	0.28000615704465	0.2406751139674	0.623590290196955
AZU1	Coding	chr19	Original	180.0	0.747989751471463	0.708906114860886	0.98120755892385	0.91457646702947	0.780667550737609
AZU1	Coding	chr19	parmigiano	84.0	0.617836942915229	0.160459703259584	0.63252283797943	0.680925024587012	0.218469004656759
B2M	Astrocyte	chr15	Original	650.0	0.214635284312936	0.209992786934431	0.111315399269406	0.285658454026069	0.405734049358189
B2M	Astrocyte	chr15	parmigiano	128.0	0.163053031738164	0.327891840545073	0.0571497899179523	0.571364410093923	0.440805714248666
B2M	Coding	chr15	Original	301.0	0.263869141100811	0.325541065653248	0.211153068628879	0.0973305943748295	0.438634975024805
B2M	Coding	chr15	parmigiano	138.0	0.203946638983703	0.201998392456397	0.214955698032662	0.120406438645824	0.521552104107662
B2M	Microglia	chr15	Original	702.0	0.337425689339132	0.4908975357748	0.131710651145965	0.175467627096916	0.341921283418106
B2M	Microglia	chr15	parmigiano	162.0	0.334845320721237	0.434427312394614	0.453573052541189	0.187846762552725	0.418494523051677
B2M	Neuron	chr15	Original	711.0	0.324363595500176	0.610446515160421	0.0524209163864577	0.251813222225861	0.197289952190796
B2M	Neuron	chr15	parmigiano	94.0	0.25637232407474	0.272062972627627	0.398799967507288	0.3993430369975	0.440910316628218
B2M	Oligodendrocyte	chr15	Original	712.0	0.252217137693533	0.256435889135358	0.106760759059895	0.258148332363272	0.402671458919158
B2M	Oligodendrocyte	chr15	parmigiano	146.0	0.663523307863231	0.36937243488374	0.243423759503422	0.22945193000654	0.398373915817904
B3GALNT1	Astrocyte	chr3	Original	843.0	0.309923423024335	0.318882204438862	0.542380770667701	0.139735140937613	0.953447223425199
B3GALNT1	Astrocyte	chr3	parmigiano	206.0	0.327571379252292	0.203720880542434	0.376237379350267	0.464056605519382	0.524719871481948
B3GALNT1	Coding	chr3	Original	410.0	0.255670230835959	0.552816919443793	0.517118339803985	0.137336155350151	0.904726950934871
B3GALNT1	Coding	chr3	parmigiano	187.0	0.0212252048634815	0.404501651967947	0.572786121687109	0.0071656685117177	0.363767041563886
B3GALNT1	Microglia	chr3	Original	942.0	0.287863058664451	0.410428959573809	0.497267692745185	0.196961863206629	0.923913709627635
B3GALNT1	Microglia	chr3	parmigiano	226.0	0.0525941665253895	0.154499822806233	0.809540754987244	0.0147342900580645	0.597504619915871
B3GALNT1	Neuron	chr3	Original	695.0	0.25544447264025	0.298503910777659	0.387985419644	0.190390507701296	0.92163405791011
B3GALNT1	Neuron	chr3	parmigiano	117.0	0.709276072129414	0.814696135464473	0.195180360841668	0.461596817212482	0.15995987675661
B3GALNT1	Oligodendrocyte	chr3	Original	798.0	0.156242163370506	0.192786578622867	0.463545088788821	0.17467158874614	0.943102280233981
B3GALNT1	Oligodendrocyte	chr3	parmigiano	204.0	0.0557685416053939	0.456707175022453	0.155004365835924	0.0121153641924621	0.538103562120055
B3GALNT2	Astrocyte	chr1	Original	1080.0	0.616764010405543	0.601620468014008	0.835507328422481	0.72170105569465	0.543831100985868
B3GALNT2	Astrocyte	chr1	parmigiano	131.0	0.394417893276751	0.369330278877509	0.273694512695348	0.498725112966102	0.358363280166847
B3GALNT2	Coding	chr1	Original	697.0	0.765007795727545	0.57200994853894	0.900962952129422	0.56279106207125	0.482590149654014
B3GALNT2	Coding	chr1	parmigiano	362.0	0.80424377698985	0.780388673093781	0.0986321728769596	0.474133180734947	0.332897795523516
B3GALNT2	Microglia	chr1	Original	1213.0	0.663873933262269	0.736936745372942	0.655293600496906	0.663565317699574	0.457428935743663
B3GALNT2	Microglia	chr1	parmigiano	156.0	0.220502021208446	0.319050552082068	0.41635856006341	0.584374010724953	0.402758986060964
B3GALNT2	Neuron	chr1	Original	1076.0	0.755543512711173	0.599135229340004	0.866280518421309	0.739848870729964	0.531728814505139
B3GALNT2	Neuron	chr1	parmigiano	92.0	0.0517086816767687	0.0626493176426898	0.270373516191517	0.123297973458709	0.119985363380278
B3GALNT2	Oligodendrocyte	chr1	Original	1167.0	0.752061648344032	0.618311905690454	0.752848284034124	0.717878729130614	0.485866373693483
B3GALNT2	Oligodendrocyte	chr1	parmigiano	214.0	0.625898091974965	0.655594226941368	0.568202516294753	0.612148760322067	0.689521777466473
B3GALT1	Coding	chr2	Original	316.0	0.676620491683827	0.805257225538203	0.22536730496892	0.964695136457737	0.59785913513242
B3GALT1	Coding	chr2	parmigiano	214.0	0.908029992260919	0.964025891413628	0.72558297167944	0.960916307914448	0.982288615798622
B3GALT2	Astrocyte	chr1	Original	484.0	0.762875209233465	0.333626403840812	0.191895414724069	0.871823145117678	0.425639008645794
B3GALT2	Astrocyte	chr1	parmigiano	198.0	0.270126240823093	0.248087119018302	0.7441847666891	0.378500791178137	0.678944328221925
B3GALT2	Coding	chr1	Original	147.0	0.777854339437854	0.646255691807724	0.658251676248305	0.785758490627151	0.466583081153493
B3GALT2	Coding	chr1	parmigiano	96.0	0.536741798334399	0.347403510284353	0.55873812285227	0.880393636589753	0.874853476005605
B3GALT2	Microglia	chr1	Original	639.0	0.865843266814874	0.402157253301393	0.235009025302718	0.903419688025446	0.45483903332878
B3GALT2	Microglia	chr1	parmigiano	219.0	0.672501174974226	0.737883904523255	0.390781649729721	0.660455216173023	0.390506569585322
B3GALT2	Neuron	chr1	Original	562.0	0.731969108463746	0.390198248506013	0.12746249998131	0.930766326555862	0.340678353508834
B3GALT2	Neuron	chr1	parmigiano	99.0	0.14008162595993	0.221522640713061	0.344897330182503	0.47020758855656	0.549186703585434
B3GALT2	Oligodendrocyte	chr1	Original	485.0	0.765363791146407	0.327259517665883	0.175620387065572	0.72026359716953	0.41421185037803
B3GALT2	Oligodendrocyte	chr1	parmigiano	176.0	0.32713627337811	0.364867833147137	0.260588047738249	0.138048816773335	0.281038985740803
B3GALT4	Astrocyte	chr6	Original	687.0	0.135680667928885	0.382295769003952	0.235504908451754	0.359829510941416	0.353692113467085
B3GALT4	Astrocyte	chr6	parmigiano	284.0	0.0423786668900125	0.0165027972386706	0.0270044145756908	0.304576950968654	0.0667691880696568
B3GALT4	Coding	chr6	Original	185.0	0.182002416707617	0.39896896765544	0.777433498748308	0.240577024873919	0.780931094281948
B3GALT4	Coding	chr6	parmigiano	93.0	0.23054450853183	0.0988484907976915	0.789751544292324	0.0682511055122306	0.12629821148229
B3GALT4	Microglia	chr6	Original	793.0	0.0075438764244429	0.141294193668952	0.0053180767216231	0.0691236300294488	0.0234352011328133
B3GALT4	Microglia	chr6	parmigiano	412.0	0.0404534700614672	0.167345398960777	0.0189977583097334	0.0720281076627733	0.0769995727417532
B3GALT4	Neuron	chr6	Original	682.0	0.253558568089755	0.430713238185425	0.244752897240519	0.38225735348527	0.476931846601944
B3GALT4	Neuron	chr6	parmigiano	166.0	0.256667059639947	0.128425393881432	0.796461646797682	0.311110806315625	0.384912815520494
B3GALT4	Oligodendrocyte	chr6	Original	868.0	0.0194842708248189	0.203989285331015	0.0074258127960498	0.0268538056993488	0.0205619339425008
B3GALT4	Oligodendrocyte	chr6	parmigiano	350.0	0.0843020256974316	0.046032451773633	0.132331825915748	0.326527150668078	0.0801038261890955
B3GALT5	Coding	chr21	Original	968.0	0.374918084369545	0.592122490082242	0.345873825061652	0.367506756561765	0.633093401292827
B3GALT5	Coding	chr21	parmigiano	478.0	0.2700480514667	0.168111988712274	0.528905321527591	0.636590275670191	0.206134848383663
B3GALT6	Astrocyte	chr1	Original	861.0	0.0145796242637833	0.037426984848644	0.0014125013894265	0.133611133654965	0.0127764675495308
B3GALT6	Astrocyte	chr1	parmigiano	144.0	0.114941585774002	0.283683019954957	0.283528184736216	0.014350498243017	0.776113088617598
B3GALT6	Coding	chr1	Original	255.0	0.19521183892417	0.229515848975964	0.134216923875783	0.250976358049509	0.150794349929007
B3GALT6	Coding	chr1	parmigiano	124.0	0.736156724492312	0.778431531866367	0.524160013572985	0.600760172046279	0.946684360945794
B3GALT6	Microglia	chr1	Original	678.0	0.0180112100938836	0.0162446195187586	0.0064122612977503	0.154821304394898	0.0192021457822795
B3GALT6	Microglia	chr1	parmigiano	96.0	0.782084560940225	0.871210871719414	0.961864232768619	0.0124106574935917	0.548737598038338
B3GALT6	Neuron	chr1	Original	576.0	0.0884719850077436	0.107860656511403	0.242440765638501	0.626525586236573	0.145644236930057
B3GALT6	Neuron	chr1	parmigiano	75.0	0.166635267803726	0.74969869637393	0.7425858089353	0.0016054367494886	0.667153952300677
B3GALT6	Oligodendrocyte	chr1	Original	1128.0	0.0327643725807012	0.0271929833994529	0.0070106076788394	0.131987987500232	0.0125392096285386
B3GALT6	Oligodendrocyte	chr1	parmigiano	133.0	0.465479720044368	0.500326510074575	0.279097874983442	0.331489569715793	0.716837886417025
B3GALT9	Coding	chr9	Original	134.0	0.0928430927103325	0.0926675913790535	0.459220261532919	0.236985402767209	0.33905121608692
B3GALT9	Coding	chr9	parmigiano	77.0	0.436657470385085	0.275447549530227	0.946609205659508	0.822375103356487	0.729962185909667
B3GAT1	Astrocyte	chr11	Original	1200.0	0.2088052445888	0.068637754672376	0.710084997021754	0.8081278666036	0.517055326607435
B3GAT1	Astrocyte	chr11	parmigiano	95.0	0.108042814955737	0.17925420819818	0.0384937052484944	0.321866257893678	0.126769388066362
B3GAT1	Coding	chr11	Original	828.0	0.222092807140596	0.140676513131988	0.819975122712131	0.759894690864222	0.697566126663951
B3GAT1	Coding	chr11	parmigiano	405.0	0.56304582632645	0.0888379169252379	0.788622194243821	0.342259579993126	0.274829564513418
B3GAT1	Neuron	chr11	Original	1142.0	0.874539220134866	0.310225131855085	0.92619013214693	0.960980354765105	0.883045321524761
B3GAT1	Neuron	chr11	parmigiano	45.0	0.878207202416749	0.641623093204138	0.425355437771815	0.91981518020504	0.696388426543941
B3GAT1	Oligodendrocyte	chr11	Original	1340.0	0.0692218399570338	0.0454363340219734	0.382627809410445	0.700811242986427	0.362538629081287
B3GAT1	Oligodendrocyte	chr11	parmigiano	77.0	0.330677302298969	0.121551557958003	0.0734409847866199	0.435379782478469	0.472645632054051
B3GAT2	Astrocyte	chr6	Original	872.0	0.450294655927371	0.44231744863008	0.475212537481371	0.081329691976026	0.57734749874585
B3GAT2	Astrocyte	chr6	parmigiano	126.0	0.882741572215797	0.89929798127874	0.604479900446018	0.531970617840228	0.467197203538506
B3GAT2	Coding	chr6	Original	380.0	0.934518818337808	0.789562994929854	0.99742397435004	0.849235053779101	0.958155352526785
B3GAT2	Coding	chr6	parmigiano	236.0	0.779831149476858	0.885151099340906	0.471199215052287	0.700937768380204	0.584656519128577
B3GAT2	Microglia	chr6	Original	1043.0	0.32297806791721	0.464971707887416	0.274480174799996	0.710458790526122	0.614844987232876
B3GAT2	Microglia	chr6	parmigiano	223.0	0.338481380983122	0.405356659878489	0.081180320064435	0.297056060306854	0.0843558449992126
B3GAT2	Neuron	chr6	Original	958.0	0.0724526762618365	0.600939806290345	0.103064389726429	0.0398327277468929	0.299905999637925
B3GAT2	Neuron	chr6	parmigiano	80.0	0.838304973760225	0.809007510398296	0.447383650656082	0.725599168541192	0.63870662286575
B3GAT2	Oligodendrocyte	chr6	Original	955.0	0.066115590142803	0.564690086750453	0.0769901232384141	0.0687038498678696	0.325079863726748
B3GAT2	Oligodendrocyte	chr6	parmigiano	168.0	0.357183494344236	0.410583380768396	0.132275009488759	0.622007345731471	0.438503269092685
B3GAT3	Astrocyte	chr11	Original	759.0	0.288073585595042	0.54633956003821	0.0200796422047496	0.110470149630461	0.0150345966077681
B3GAT3	Astrocyte	chr11	parmigiano	308.0	0.584856553336999	0.537009063239763	0.452150577279934	0.946293921007803	0.917663551672878
B3GAT3	Coding	chr11	Original	161.0	0.599906593759784	0.914698679021502	0.0464040916062977	0.329408527142869	0.289378588883841
B3GAT3	Coding	chr11	parmigiano	98.0	0.419499920544252	0.554459547609616	0.210257649256128	0.23123740264168	0.244209463979917
B3GAT3	Microglia	chr11	Original	919.0	0.36350242469179	0.325629161156737	0.0220880253764649	0.129249247678489	0.0121466904201265
B3GAT3	Microglia	chr11	parmigiano	413.0	0.756023398090556	0.854389782101419	0.697136525736122	0.490984129572408	0.320608651865098
B3GAT3	Neuron	chr11	Original	1011.0	0.113932381039245	0.250578004905739	0.0096883218624682	0.105589405347158	0.0093482617256621
B3GAT3	Neuron	chr11	parmigiano	307.0	0.680111736331021	0.805358681238051	0.376646513415995	0.924092512020258	0.504824624715001
B3GAT3	Oligodendrocyte	chr11	Original	901.0	0.138448765470339	0.535514075781577	0.0174290875094152	0.254922085220149	0.0386879162032722
B3GAT3	Oligodendrocyte	chr11	parmigiano	423.0	0.653259297878241	0.537226860953107	0.835397036671642	0.923037740774809	0.951011295210471
B3GLCT	Astrocyte	chr13	Original	1203.0	0.352153079513127	0.448005506821291	0.290858005062001	0.8044952656778	0.775098135887607
B3GLCT	Astrocyte	chr13	parmigiano	162.0	0.315141362000757	0.20394950240344	0.361325926385621	0.752356990035829	0.61559068300545
B3GLCT	Coding	chr13	Original	303.0	0.496178586917846	0.331050233846629	0.60311483807388	0.636932127581208	0.405985418168136
B3GLCT	Coding	chr13	parmigiano	151.0	0.898964762025879	0.576701567854239	0.95312913134014	0.817696254179805	0.761091757532954
B3GLCT	Microglia	chr13	Original	1300.0	0.477718114307584	0.425065951676596	0.274198130600411	0.791979942437009	0.812637508325973
B3GLCT	Microglia	chr13	parmigiano	164.0	0.722322518880618	0.562261778641243	0.974259669021962	0.800564088888862	0.650635708954304
B3GLCT	Neuron	chr13	Original	1515.0	0.366671337157791	0.628545628381239	0.134019410181464	0.775393674370212	0.436525266321249
B3GLCT	Neuron	chr13	parmigiano	100.0	0.463236768325994	0.313017488425882	0.254532192467811	0.734287314350154	0.305803579372998
B3GLCT	Oligodendrocyte	chr13	Original	1332.0	0.438829922932668	0.425480190342696	0.311924068539557	0.809936263369123	0.778431318554634
B3GLCT	Oligodendrocyte	chr13	parmigiano	192.0	0.826130598886859	0.772141419343225	0.863464423984907	0.815639174990731	0.602097864512742
B3GNT2	Astrocyte	chr2	Original	912.0	0.610912356627694	0.644534734790585	0.432285578190902	0.291944156824849	0.731999701377944
B3GNT2	Astrocyte	chr2	parmigiano	184.0	0.361283960575271	0.260755946704253	0.41975026934078	0.461700553881079	0.406921296816736
B3GNT2	Coding	chr2	Original	167.0	0.950576423624948	0.947778958781684	0.919344772052786	0.981577838224455	0.995026370704991
B3GNT2	Coding	chr2	parmigiano	84.0	0.883848241211181	0.458432095439639	0.654645487858932	0.791086637545535	0.695084239754307
B3GNT2	Microglia	chr2	Original	417.0	0.838988422904586	0.685069731659976	0.683285043319225	0.42061152408935	0.515897664196473
B3GNT2	Microglia	chr2	parmigiano	64.0	0.870331452315714	0.862622231475301	0.688832164947895	0.507640196697274	0.564049626677864
B3GNT2	Neuron	chr2	Original	943.0	0.69977304583664	0.880636550428905	0.506162595204085	0.438694165812427	0.90702834180283
B3GNT2	Neuron	chr2	parmigiano	42.0	0.347644610735034	0.194027078247045	0.225168445378647	0.606849003102505	0.398705113801026
B3GNT2	Oligodendrocyte	chr2	Original	948.0	0.787618829557889	0.781293527838803	0.639204302176188	0.586782817458792	0.641739465916354
B3GNT2	Oligodendrocyte	chr2	parmigiano	208.0	0.838777958185831	0.488921734774667	0.462242364144634	0.938111774393187	0.819196181182746
B3GNT3	Coding	chr19	Original	139.0	0.811083118610771	0.910775152256809	0.364126997685434	0.814781136099669	0.50912874550294
B3GNT3	Coding	chr19	parmigiano	68.0	0.309699100174932	0.0342451775471305	0.497361971070835	4.41705605302989e-06	5.30171751722541e-07
B3GNT3	Microglia	chr19	Original	420.0	0.654010069949928	0.68217190756029	0.837605406154618	0.331648420766305	0.735706954386124
B3GNT3	Microglia	chr19	parmigiano	63.0	0.309180748957371	0.138488673903497	0.902899274493961	0.0124331621412994	0.07932765524122
B3GNT4	Astrocyte	chr12	Original	963.0	0.0724787261117792	0.166641028340264	0.567087276215076	0.267248070374378	0.125713991844314
B3GNT4	Astrocyte	chr12	parmigiano	290.0	0.646970794619752	0.655422613266534	0.962601866446916	0.90199299350251	0.705119270781387
B3GNT4	Coding	chr12	Original	333.0	0.185636333065571	0.36555717744183	0.177263962715363	0.179504286729981	0.15887001732605
B3GNT4	Coding	chr12	parmigiano	194.0	0.946580337004923	0.288439518731679	0.485126598551869	0.552743941551081	0.36153699545397
B3GNT4	Microglia	chr12	Original	847.0	0.0668868836241355	0.0809513767926335	0.52020525909534	0.194757062576558	0.081645011721698
B3GNT4	Microglia	chr12	parmigiano	296.0	0.0162854430306225	0.0372713923442987	0.654313937740912	0.0099440803866734	0.0553318000807648
B3GNT4	Neuron	chr12	Original	646.0	0.0477323283737531	0.0841068993167828	0.521729680300797	0.0587093573866194	0.157943520109747
B3GNT4	Neuron	chr12	parmigiano	142.0	0.566379581153553	0.412969940324997	0.391684640945974	0.889618152838614	0.60000661210369
B3GNT4	Oligodendrocyte	chr12	Original	758.0	0.0487741735399064	0.0709468543315981	0.592412269776812	0.16080070655976	0.142199751186347
B3GNT4	Oligodendrocyte	chr12	parmigiano	262.0	0.0157372613462085	0.0544071910912309	0.306728565178327	0.0125586443580634	0.128983629272372
B3GNT5	Astrocyte	chr3	Original	955.0	0.285046196339753	0.392084500648242	0.145112246493785	0.556109498308041	0.224458500457009
B3GNT5	Astrocyte	chr3	parmigiano	161.0	0.840195058370299	0.0805409520196016	0.218139427592096	0.941116826172968	0.45454192019599
B3GNT5	Coding	chr3	Original	452.0	0.696384651783462	0.614675613113046	0.244343384859863	0.711693128554864	0.421004361382173
B3GNT5	Coding	chr3	parmigiano	240.0	0.231129769371877	0.0650184237599673	0.015329906166903	0.331389842718388	0.103545802502148
B3GNT5	Microglia	chr3	Original	1090.0	0.362549538641077	0.334102369768533	0.28878420285359	0.820243086266772	0.455059132076574
B3GNT5	Microglia	chr3	parmigiano	165.0	0.216157334683156	0.0999816188223119	0.0949349479057905	0.764422947001629	0.314688782640593
B3GNT5	Oligodendrocyte	chr3	Original	1239.0	0.527269115217814	0.521765264213745	0.401241062169242	0.857058137960326	0.484303711053411
B3GNT5	Oligodendrocyte	chr3	parmigiano	313.0	0.684361813049255	0.264661484541056	0.186832794457034	0.939915886636689	0.473009964329395
B3GNT6	Astrocyte	chr11	Original	423.0	0.731959325865864	0.8157343990964	0.749012308778452	0.761088523065451	0.882991955952729
B3GNT6	Astrocyte	chr11	parmigiano	45.0	0.479173812675252	0.808556159917846	0.231571493742857	0.83101669337428	0.745220384505445
B3GNT6	Coding	chr11	Original	192.0	0.663812645560061	0.492939352857607	0.462514029022325	0.535578820219633	0.567215969430495
B3GNT6	Coding	chr11	parmigiano	70.0	0.103974769823944	0.409087926938022	0.328130193692917	0.0963832341629522	0.341436707595021
B3GNT6	Microglia	chr11	Original	496.0	0.983987208281308	0.849829999365873	0.999627364080738	0.613504803131699	0.719400922662509
B3GNT6	Microglia	chr11	parmigiano	64.0	0.156922863431671	0.209435322440608	0.41848484033005	0.332927058517179	0.245158432619588
B3GNT7	Astrocyte	chr2	Original	772.0	0.669880758166522	0.550533882201706	0.532427528819966	0.20001096658255	0.849985857137994
B3GNT7	Astrocyte	chr2	parmigiano	123.0	0.912438390466503	0.495590237197794	0.465864821819143	0.370891261705262	0.77967467110106
B3GNT7	Coding	chr2	Original	246.0	0.912484157374743	0.89338524882933	0.228711869021438	0.867292793070671	0.441724613897605
B3GNT7	Coding	chr2	parmigiano	108.0	0.942645971230504	0.882952472245112	0.946570941254527	0.971606656111095	0.767239821411116
B3GNT7	Microglia	chr2	Original	690.0	0.908653133023246	0.376465099984406	0.895853121634419	0.15278357634553	0.813034835536417
B3GNT7	Microglia	chr2	parmigiano	115.0	0.700418491709267	0.767487538724261	0.602013518439282	0.887683966016063	0.841929653235278
B3GNT7	Neuron	chr2	Original	952.0	0.780056098464547	0.764420470571836	0.606915164976201	0.160983401902194	0.593037674378389
B3GNT7	Neuron	chr2	parmigiano	92.0	0.673879595812151	0.627415287002993	0.415007736404378	0.697659228163957	0.63855446382595
B3GNT7	Oligodendrocyte	chr2	Original	678.0	0.70921087369249	0.436306863125671	0.764434555291129	0.124725587996784	0.696204824760602
B3GNT7	Oligodendrocyte	chr2	parmigiano	108.0	0.52017878523113	0.5336321016949	0.737477843387734	0.663355749439145	0.537013854844011
B3GNT8	Astrocyte	chr19	Original	440.0	0.251935710490936	0.503879547722098	0.140624694784861	0.128173245720489	0.453277149438942
B3GNT8	Astrocyte	chr19	parmigiano	207.0	0.88157860602819	0.559378770710357	0.781493990971944	0.1081675972	0.567962726267675
B3GNT8	Coding	chr19	Original	148.0	0.718200710558344	0.877901269325112	0.680612318543691	0.42200063267592	0.761812521861061
B3GNT8	Coding	chr19	parmigiano	89.0	0.785499051680325	0.360519066895757	0.481350920829014	0.553041034889625	0.286887708778633
B3GNT8	Microglia	chr19	Original	615.0	0.633134295802507	0.836285651267264	0.332601394521956	0.219966550601951	0.758976024142203
B3GNT8	Microglia	chr19	parmigiano	237.0	0.714400351351549	0.882615582211686	0.0790107574956189	0.295840689767682	0.0674361125839062
B3GNT8	Neuron	chr19	Original	504.0	0.842269994437623	0.578009039796162	0.875810199802213	0.882554660973926	0.509385458197518
B3GNT8	Neuron	chr19	parmigiano	160.0	0.889421397877331	0.873476669501277	0.388717144802492	0.732059278908039	0.658770387418758
B3GNT9	Astrocyte	chr16	Original	807.0	0.349685317002795	0.366132805850221	0.558509102462318	0.580513798000261	0.54054073216184
B3GNT9	Astrocyte	chr16	parmigiano	315.0	0.514999971751492	0.583955901098828	0.374806564146855	0.698895098008694	0.416618189299768
B3GNT9	Coding	chr16	Original	179.0	0.612937604793773	0.43873019107136	0.715992594076372	0.947819298410943	0.649175325835486
B3GNT9	Coding	chr16	parmigiano	97.0	0.874614895913413	0.91159097733008	0.607219727793357	0.705821676904474	0.454823272896851
B3GNT9	Microglia	chr16	Original	838.0	0.727711044987532	0.246280947629645	0.875452247192695	0.637759030243434	0.420497047440551
B3GNT9	Microglia	chr16	parmigiano	257.0	0.635088832099595	0.528887028908237	0.721663358553551	0.348142312831918	0.338315202966303
B3GNT9	Neuron	chr16	Original	576.0	0.876905097784626	0.652753061499019	0.986958984427297	0.929022138906103	0.816274791472421
B3GNT9	Neuron	chr16	parmigiano	134.0	0.939196513578198	0.840774549556938	0.66249812143837	0.617693137328849	0.523857843902257
B3GNT9	Oligodendrocyte	chr16	Original	953.0	0.817788248340245	0.898888698426699	0.293737176087411	0.393876974308446	0.238604332085199
B3GNT9	Oligodendrocyte	chr16	parmigiano	332.0	0.626617594092316	0.550828023076499	0.665571112721798	0.976878397833731	0.863692962589539
B3GNTL1	Astrocyte	chr17	Original	2136.0	0.0546389333183515	0.139136254709236	0.115130919150575	0.418553971787798	0.581916940397835
B3GNTL1	Astrocyte	chr17	parmigiano	83.0	0.135661382151217	0.298770986840193	0.908613545950514	0.646564140899939	0.836194981469486
B3GNTL1	Coding	chr17	Original	806.0	0.339077137873913	0.412340888995462	0.225055491746603	0.983188061017965	0.795507758562707
B3GNTL1	Coding	chr17	parmigiano	281.0	0.0786439905880425	0.0687635153217176	0.158693681208271	0.825567878199372	0.545245628676189
B3GNTL1	Microglia	chr17	Original	1756.0	0.0118193070317003	0.0341463112506909	0.100122617593694	0.309048299222552	0.491243144232145
B3GNTL1	Microglia	chr17	parmigiano	102.0	0.737991652698195	0.754469220812824	0.985461554402424	0.728255079572995	0.913761265981053
B3GNTL1	Neuron	chr17	Original	1849.0	0.151381093790186	0.068476822368114	0.030452417757136	0.884554156652117	0.270047778784032
B3GNTL1	Neuron	chr17	parmigiano	70.0	0.0501384398530453	0.276881968320795	0.944178935559846	0.46161309680636	0.698097697506295
B3GNTL1	Oligodendrocyte	chr17	Original	2382.0	0.0148700122657952	0.0660954660015411	0.0749411433808653	0.196952511039408	0.397053743621998
B3GNTL1	Oligodendrocyte	chr17	parmigiano	197.0	0.480317480970365	0.394648374313028	0.201823817930248	0.750412276584533	0.341296417732524
B4GALNT1	Astrocyte	chr12	Original	1148.0	0.0461992881825042	0.200853676312623	0.0776324699658465	0.0139870468325151	0.151485082046273
B4GALNT1	Astrocyte	chr12	parmigiano	401.0	0.019080802787407	0.0081571458236197	0.0307698322304264	0.138266900600182	0.0264889533518666
B4GALNT1	Coding	chr12	Original	420.0	0.234092593095956	0.436483325838217	0.119102241497937	0.134794092085141	0.157175913016244
B4GALNT1	Coding	chr12	parmigiano	267.0	0.268959465300191	0.0792748593862726	0.614012413701522	0.546364995862031	0.344249947430354
B4GALNT1	Microglia	chr12	Original	1234.0	0.0768864966393734	0.0700537701410441	0.188482502463279	0.0673660701827012	0.23595979146283
B4GALNT1	Microglia	chr12	parmigiano	431.0	0.0268407230939549	0.0069913862830688	0.420564334389765	0.183272977469684	0.0738477605146016
B4GALNT1	Neuron	chr12	Original	592.0	0.333911159301086	0.561080092259442	0.256033013933298	0.154459684430197	0.327679658476515
B4GALNT1	Neuron	chr12	parmigiano	126.0	0.330791626899747	0.12647448384508	0.674585276642796	0.704215463012882	0.431512727123746
B4GALNT1	Oligodendrocyte	chr12	Original	1347.0	0.0748973866130773	0.0954003154065048	0.117060301573862	0.0623299836363417	0.104243755309733
B4GALNT1	Oligodendrocyte	chr12	parmigiano	496.0	0.0177716552800153	0.0055226383346899	0.728402481739314	0.230065190707154	0.0696718230239126
B4GALNT2	Coding	chr17	Original	561.0	0.740988382296166	0.44361275429335	0.197693424706417	0.690692872188404	0.679434361154853
B4GALNT2	Coding	chr17	parmigiano	170.0	0.499530195342643	0.348389671145771	0.133261040816762	0.926974105462684	0.402217025912358
B4GALNT3	Astrocyte	chr12	Original	1726.0	0.93124356117048	0.416722563846269	0.413941288421488	0.637334716421413	0.755683264939739
B4GALNT3	Astrocyte	chr12	parmigiano	300.0	0.823077120162431	0.874487616394133	0.876416725145917	0.917134041643187	0.875196120851743
B4GALNT3	Coding	chr12	Original	466.0	0.231860814564985	0.18851478217708	0.151357955011763	0.406242931672712	0.169818103687777
B4GALNT3	Coding	chr12	parmigiano	195.0	0.313720312195177	0.194891901948012	0.16623447297074	0.721416627891759	0.239174830853556
B4GALNT3	Microglia	chr12	Original	1967.0	0.835964625265296	0.371490269522198	0.518689781985945	0.843450145408248	0.540839641240559
B4GALNT3	Microglia	chr12	parmigiano	437.0	0.96431563760061	0.966591312362235	0.668086581124041	0.880489429815563	0.693907356464377
B4GALNT3	Neuron	chr12	Original	1522.0	0.831927864012168	0.406287430344998	0.983336259788095	0.856660672553016	0.866960014170212
B4GALNT3	Neuron	chr12	parmigiano	116.0	0.65094699975772	0.529907711761415	0.84444685917071	0.780164531540758	0.487578850390579
B4GALNT3	Oligodendrocyte	chr12	Original	1874.0	0.274293886537733	0.295851660159575	0.300213239878212	0.257285515109801	0.273676660815956
B4GALNT3	Oligodendrocyte	chr12	parmigiano	399.0	0.902913934007222	0.901428000331953	0.876440101421268	0.944111531738607	0.950972282253736
B4GALNT4	Astrocyte	chr11	Original	1230.0	0.821887139552958	0.540926230862236	0.473516062077536	0.958857776978373	0.918106635952109
B4GALNT4	Astrocyte	chr11	parmigiano	192.0	0.861786489382129	0.731431494702098	0.996079277355917	0.786035276313294	0.494619624314879
B4GALNT4	Coding	chr11	Original	355.0	0.892578468128643	0.894171002517175	0.707569809143155	0.753518717363878	0.627777031148876
B4GALNT4	Coding	chr11	parmigiano	180.0	0.637215359719783	0.341220866611256	0.541762970561213	0.364842471702899	0.115065539049642
B4GALNT4	Neuron	chr11	Original	1362.0	0.0874774401296348	0.322820973786149	0.0572959614102958	0.102218537413853	0.357496895013879
B4GALNT4	Neuron	chr11	parmigiano	204.0	0.110553233305715	0.239625174144504	0.0692235616553432	0.203210237908868	0.0956843766558649
B4GALNT4	Oligodendrocyte	chr11	Original	1545.0	0.878873428195083	0.395555688437136	0.642665718932037	0.932360088144309	0.885362364081956
B4GALNT4	Oligodendrocyte	chr11	parmigiano	357.0	0.626936558287819	0.343706950376436	0.747473984367151	0.83010578238142	0.536937877002052
B4GALT1	Astrocyte	chr9	Original	934.0	0.0516190079512197	0.648369141724526	0.0850054357864882	0.279097176519168	0.261069570083479
B4GALT1	Astrocyte	chr9	parmigiano	183.0	0.0451904480505377	0.390443187909237	0.0132381953738669	0.506091000690595	0.483623809222039
B4GALT1	Coding	chr9	Original	296.0	0.878874954412375	0.819006984223699	0.194961168882594	0.159099435124951	0.527717998412889
B4GALT1	Coding	chr9	parmigiano	179.0	0.30895374234088	0.18746646361084	0.440728945321104	0.0489215052072055	0.146501972601569
B4GALT1	Microglia	chr9	Original	766.0	0.67762319097041	0.521986165371573	0.247252555297753	0.265128159064311	0.493486262574524
B4GALT1	Microglia	chr9	parmigiano	133.0	0.21925925938358	0.286479784642949	0.0834661250825686	0.0778871811966734	0.618807217761282
B4GALT1	Neuron	chr9	Original	1146.0	0.126622127246417	0.685445939966419	0.0575473428154292	0.255473470761625	0.25765838107109
B4GALT1	Neuron	chr9	parmigiano	113.0	0.0531164431423863	0.393655871911286	0.0200880482279224	0.10338559523881	0.387748763236875
B4GALT1	Oligodendrocyte	chr9	Original	1196.0	0.0530383580726373	0.550559509724329	0.0725092913226638	0.27691196132761	0.380426362143714
B4GALT1	Oligodendrocyte	chr9	parmigiano	331.0	0.152971847199548	0.641472399070503	0.0205153579987957	0.71937049024678	0.427630812079245
B4GALT2	Astrocyte	chr1	Original	594.0	0.42210883644624	0.308679440298758	0.1247763646154	0.0590862890051185	0.0509957664460423
B4GALT2	Astrocyte	chr1	parmigiano	173.0	0.0640787476666208	0.0288960867953317	0.115008439199591	0.231526507681698	0.0774459325569513
B4GALT2	Coding	chr1	Original	241.0	0.757565964545799	0.091173084510082	0.142062340092875	0.44110479962999	0.129287603985439
B4GALT2	Coding	chr1	parmigiano	118.0	0.740076917683366	0.938801602053818	0.108390208014085	0.768517219779656	0.329568895426191
B4GALT2	Microglia	chr1	Original	618.0	0.275420614666342	0.262393612798455	0.0807787445854566	0.0284694558665614	0.0320465313065005
B4GALT2	Microglia	chr1	parmigiano	196.0	0.0921883638461221	0.0417419916586362	0.244551293040844	0.260496176311418	0.103403169677201
B4GALT2	Neuron	chr1	Original	732.0	0.275571656892801	0.113716706661989	0.188886002687288	0.213442154234966	0.107457971156791
B4GALT2	Neuron	chr1	parmigiano	116.0	0.198360027129333	0.696729792190949	0.0324531550538862	0.416101923793281	0.0688208146025324
B4GALT2	Oligodendrocyte	chr1	Original	811.0	0.437455241603156	0.381664961252398	0.282043694154803	0.118330495814808	0.167171865489827
B4GALT2	Oligodendrocyte	chr1	parmigiano	271.0	0.0504321594848869	0.0245770444195759	0.73196661189222	0.387305962312107	0.119098091053538
B4GALT3	Astrocyte	chr1	Original	766.0	0.505216727518376	0.505834247949628	0.60800498950694	0.441527592353739	0.518807668107578
B4GALT3	Astrocyte	chr1	parmigiano	200.0	0.601457008146689	0.739853480123208	0.743997024173804	0.644268864086309	0.435785092904036
B4GALT3	Coding	chr1	Original	211.0	0.625923466888158	0.575645999278094	0.774296543651772	0.875554550669672	0.871668871280685
B4GALT3	Coding	chr1	parmigiano	133.0	0.167992389021839	0.133527338544807	0.166097991083393	0.94597039491479	0.735759297088612
B4GALT3	Microglia	chr1	Original	754.0	0.624822047215934	0.526703424755198	0.919193009261421	0.428463108634656	0.624837109548219
B4GALT3	Microglia	chr1	parmigiano	209.0	0.66243399904854	0.642013434289814	0.352314988030775	0.831196831577939	0.226065826624353
B4GALT3	Neuron	chr1	Original	838.0	0.836207202229065	0.734833475681844	0.947975227762973	0.961215676606242	0.928749625314441
B4GALT3	Neuron	chr1	parmigiano	143.0	0.912385535592119	0.700378522107444	0.956046264314417	0.955128353570002	0.945454316119025
B4GALT3	Oligodendrocyte	chr1	Original	896.0	0.795422340503446	0.743307364747801	0.886915638321571	0.931487721045966	0.866378699926359
B4GALT3	Oligodendrocyte	chr1	parmigiano	298.0	0.807005952915523	0.770559296718377	0.524624324759043	0.894024039971094	0.378951651675253
B4GALT4	Astrocyte	chr3	Original	939.0	0.574757509831284	0.647812916738846	0.939586728513257	0.467676867375744	0.664514446092994
B4GALT4	Astrocyte	chr3	parmigiano	171.0	0.122095800753594	0.306037389739235	0.0501734246962691	0.313088409023185	0.25077704599411
B4GALT4	Coding	chr3	Original	396.0	0.549372295977179	0.711855993729297	0.212943330672402	0.310965052002307	0.802487104125521
B4GALT4	Coding	chr3	parmigiano	223.0	0.84114526218506	0.512027834031146	0.131485979030932	0.19692430205047	0.374342638364189
B4GALT4	Microglia	chr3	Original	914.0	0.776463052414765	0.544586386636486	0.729596355309409	0.395119815879936	0.673256705197396
B4GALT4	Microglia	chr3	parmigiano	189.0	0.363243056041003	0.597511558919448	0.849191122705673	0.33869310415777	0.730206770771381
B4GALT4	Neuron	chr3	Original	841.0	0.403532282707517	0.458760816840334	0.131331551336491	0.136647967932541	0.450732418899065
B4GALT4	Neuron	chr3	parmigiano	112.0	0.0964034717277868	0.203719605543957	0.0341064959524551	0.29930584664789	0.189310448112619
B4GALT4	Oligodendrocyte	chr3	Original	1172.0	0.748290131705099	0.865175453024152	0.726498336881832	0.47705745474454	0.964173464724882
B4GALT4	Oligodendrocyte	chr3	parmigiano	299.0	0.332581166274465	0.479950445736031	0.446281605014356	0.35777918065121	0.403551087509258
B4GALT5	Astrocyte	chr20	Original	847.0	0.907102697405952	0.953763080356676	0.929745281311393	0.933312763583423	0.568305996002841
B4GALT5	Astrocyte	chr20	parmigiano	95.0	0.2556976941696	0.169274601817872	0.0384380053467466	0.140793935934414	0.0322965010925089
B4GALT5	Coding	chr20	Original	289.0	0.962585835649317	0.983182435587179	0.687060312556168	0.989140220656468	0.820642837785561
B4GALT5	Coding	chr20	parmigiano	126.0	0.977538635623833	0.985996847670859	0.683098509605405	0.956606097667099	0.739760588809748
B4GALT5	Microglia	chr20	Original	1117.0	0.892170413102124	0.890831743637261	0.837813794316008	0.916354873205173	0.74135268066385
B4GALT5	Microglia	chr20	parmigiano	144.0	0.495423546679984	0.244862293858414	0.192368453774462	0.574484656725323	0.150008524854304
B4GALT5	Neuron	chr20	Original	1002.0	0.027211322324274	0.265769871754881	0.358611076421547	0.226920304600154	0.772301211128295
B4GALT5	Neuron	chr20	parmigiano	86.0	0.0028061598586388	0.0009980780520023	0.0117814712745206	0.0219923272091657	0.0062856942069542
B4GALT5	Oligodendrocyte	chr20	Original	1263.0	0.938258814974119	0.985641053625541	0.961350164159177	0.934452707611805	0.803371230256621
B4GALT5	Oligodendrocyte	chr20	parmigiano	169.0	0.857469828414184	0.541540867160282	0.137937383089445	0.540639246176349	0.139779317797639
B4GALT6	Astrocyte	chr18	Original	769.0	0.60556964485194	0.240616558296386	0.890751694829561	0.992855790217962	0.954706158318355
B4GALT6	Astrocyte	chr18	parmigiano	172.0	0.899917990903549	0.451155669579707	0.464576913773451	0.872707097124884	0.543703831552637
B4GALT6	Coding	chr18	Original	291.0	0.795668665699199	0.6103041958035	0.895786683918596	0.968642554950876	0.935873666677161
B4GALT6	Coding	chr18	parmigiano	128.0	0.917274615104031	0.859190173216916	0.824066769157444	0.855367644077596	0.807905992913747
B4GALT6	Microglia	chr18	Original	1136.0	0.626469320691569	0.253969760247412	0.77643099552611	0.994747121731292	0.858315438753943
B4GALT6	Microglia	chr18	parmigiano	281.0	0.698187887345079	0.484308725387165	0.364399355609197	0.711828631349441	0.494396123612347
B4GALT6	Neuron	chr18	Original	740.0	0.293279996667378	0.252994910790653	0.593098439436969	0.987119320206169	0.953019242548962
B4GALT6	Neuron	chr18	parmigiano	88.0	0.693774720686078	0.798075905691526	0.58930583203521	0.97918830395073	0.802605585031767
B4GALT6	Oligodendrocyte	chr18	Original	762.0	0.630634002468563	0.186600744460096	0.874549979925786	0.920102921250584	0.877158986402014
B4GALT6	Oligodendrocyte	chr18	parmigiano	195.0	0.848758892182571	0.460227513141968	0.553214668375336	0.882909976765568	0.581919810735013
B4GALT7	Astrocyte	chr5	Original	651.0	0.106493936999531	0.347315888125973	0.0326316364083182	0.0455276951862505	0.117363210534972
B4GALT7	Astrocyte	chr5	parmigiano	136.0	0.90236572357738	0.787169936503322	0.810061959267395	0.839625590772082	0.660253648110991
B4GALT7	Coding	chr5	Original	337.0	0.959867831949841	0.758791995321577	0.719362728047656	0.818058527530668	0.869147006296789
B4GALT7	Coding	chr5	parmigiano	161.0	0.868181440555661	0.816100768135931	0.501737217887334	0.738979390933446	0.78778276252004
B4GALT7	Microglia	chr5	Original	579.0	0.316001916413063	0.271447740754875	0.169988524679952	0.221531355578813	0.33508767300563
B4GALT7	Microglia	chr5	parmigiano	139.0	0.031362008770645	0.018871445011851	0.0136855754787224	0.143636971595158	0.0370786670934731
B4GALT7	Neuron	chr5	Original	867.0	0.210175674796991	0.474667192849995	0.0539359989156621	0.157557808900691	0.261925707093812
B4GALT7	Neuron	chr5	parmigiano	136.0	0.543767304797654	0.513971050650987	0.589285728808261	0.600380524150466	0.528175401844452
B4GALT7	Oligodendrocyte	chr5	Original	858.0	0.0834524857933316	0.255346587979601	0.0237181121789833	0.0403543568731304	0.0688882999239475
B4GALT7	Oligodendrocyte	chr5	parmigiano	217.0	0.124638577150825	0.0911427302394441	0.0295264501379191	0.0336117608648629	0.0227861414886923
B4GAT1	Astrocyte	chr11	Original	274.0	0.942159755786863	0.894024591328238	0.737566664998453	0.0637442241013361	0.696341213898856
B4GAT1	Astrocyte	chr11	parmigiano	91.0	0.36099705508592	0.355792712111174	0.301683560707892	0.635124453349906	0.437652582298593
B4GAT1	Coding	chr11	Original	98.0	0.962404640833309	0.34716411743692	0.72108002266778	0.902213033285493	0.572888218274287
B4GAT1	Coding	chr11	parmigiano	57.0	0.794140024452521	0.87366847618882	0.779752811152154	0.967440959416845	0.92714347905192
B4GAT1	Microglia	chr11	Original	327.0	0.95364722447941	0.884701013581646	0.545445368470388	0.0317277270978388	0.942215186298059
B4GAT1	Microglia	chr11	parmigiano	75.0	0.773126749617508	0.860767729139902	0.691482526383587	0.878506731984992	0.572223957301813
B4GAT1	Neuron	chr11	Original	357.0	0.969580224051847	0.975086251702438	0.255242817951611	0.798605654241586	0.629124488546062
B4GAT1	Neuron	chr11	parmigiano	101.0	0.956680765260094	0.971997032824755	0.727389638812243	0.991642173930535	1.0
B4GAT1	Oligodendrocyte	chr11	Original	354.0	0.971390314649802	0.984906673877628	0.92828757342144	0.965650155445947	0.686499306425972
B4GAT1	Oligodendrocyte	chr11	parmigiano	100.0	0.331926187061945	0.298313586747281	0.785494755016266	0.160428740176634	0.303132313689779
B9D1	Astrocyte	chr17	Original	975.0	0.754548773522664	0.937853231795981	0.568370153307674	0.881553662810829	0.574379053935158
B9D1	Astrocyte	chr17	parmigiano	224.0	0.721629215822752	0.848193193246416	0.254902042590865	0.744641796264562	0.434197153829413
B9D1	Coding	chr17	Original	232.0	0.857714117735251	0.855533211670634	0.667707080941417	0.803480098503497	0.622833233324357
B9D1	Coding	chr17	parmigiano	135.0	0.107100751978064	0.0418080579410892	0.613253314455205	0.429398189196877	0.249651987800519
B9D1	Microglia	chr17	Original	639.0	0.91255926991388	0.981032028249123	0.838693053813498	0.886112912990211	0.901020368375617
B9D1	Microglia	chr17	parmigiano	176.0	0.922279059193081	0.826651433026242	0.894270487456643	0.981236818694821	0.937452751242383
B9D1	Neuron	chr17	Original	899.0	0.626970814125881	0.717165487832054	0.315358692340065	0.933283613782665	0.930205771133109
B9D1	Neuron	chr17	parmigiano	150.0	0.895151416708847	0.593644598130374	0.912217290123312	0.714075348330131	0.88510196379141
B9D1	Oligodendrocyte	chr17	Original	1046.0	0.936388659146848	0.969595721005199	0.968300537328781	0.841534578086503	0.84205534912882
B9D1	Oligodendrocyte	chr17	parmigiano	360.0	0.797918406791843	0.893299105177424	0.641785817273806	0.991479960678699	0.954529094405783
B9D2	Astrocyte	chr19	Original	419.0	0.954811250264758	0.674680929992494	0.350918609222044	0.830948752989623	0.190779316128853
B9D2	Astrocyte	chr19	parmigiano	145.0	0.809514553570175	0.856654738217873	0.990224234286412	0.899042126296434	0.893245177074936
B9D2	Coding	chr19	Original	86.0	0.583814243688081	0.697510464207492	0.564918124271209	0.721430563907344	0.828812512150874
B9D2	Coding	chr19	parmigiano	66.0	0.510386659142052	0.681617562901642	0.32270474360671	0.895518350903972	0.715578260977
B9D2	Microglia	chr19	Original	507.0	0.915407008758679	0.773721207906308	0.4705441397525	0.895175631042758	0.244441353695191
B9D2	Microglia	chr19	parmigiano	198.0	0.87104095685474	0.959599160111344	0.768451023411373	0.988020571662443	0.929579841557186
B9D2	Neuron	chr19	Original	524.0	0.941787062161504	0.369760715095214	0.56096144868241	0.655110733065855	0.103773268766811
B9D2	Neuron	chr19	parmigiano	141.0	0.780746929855128	0.810775217167646	0.791552225071643	0.643583652869189	0.770076960842824
B9D2	Oligodendrocyte	chr19	Original	450.0	0.844610160879547	0.453777334628267	0.732140717285768	0.688813007021057	0.122358960144981
B9D2	Oligodendrocyte	chr19	parmigiano	225.0	0.931350645264167	0.983237806638194	0.703849814122543	0.993435626821737	1.0
BAALC	Astrocyte	chr8	Original	851.0	0.781667210438928	0.967529961618498	0.296229393775459	0.50765283673715	0.658606620996609
BAALC	Astrocyte	chr8	parmigiano	70.0	0.813878923411757	0.378992777042655	0.595274268134648	0.460195659620479	0.393609495800095
BAALC	Coding	chr8	Original	313.0	0.617840368541462	0.863745634681541	0.459987780474408	0.74267836991573	0.885459359559727
BAALC	Coding	chr8	parmigiano	149.0	0.450717591357523	0.251348074474907	0.650865913332989	0.708765947710659	0.268111210183643
BAALC	Microglia	chr8	Original	1377.0	0.687531456093124	0.812167107760094	0.945143406896789	0.638399321896179	0.648418663724035
BAALC	Microglia	chr8	parmigiano	371.0	0.157196007430568	0.280706364686675	0.0435387076502415	0.478335301812806	0.174462414531804
BAALC	Neuron	chr8	Original	853.0	0.715058347927159	0.963396271092427	0.277181027677568	0.567867780823177	0.692650986129225
BAALC	Neuron	chr8	parmigiano	40.0	0.108994029181925	0.186576651006497	0.261199051138721	0.218224061163344	0.210286504239127
BAALC	Oligodendrocyte	chr8	Original	963.0	0.800007262242026	0.97506360852242	0.327173066958403	0.703224442211676	0.633638415223515
BAALC	Oligodendrocyte	chr8	parmigiano	129.0	0.536943153288603	0.477831856634626	0.426632956339745	0.498681948667304	0.370486991899295
BAAT	Coding	chr9	Original	230.0	0.623701020776549	0.718768051953317	0.356901436557835	0.971875866289851	0.68538635634409
BAAT	Coding	chr9	parmigiano	130.0	0.888922756806878	0.457677998210519	0.512897574234551	0.619625088706706	0.657711215406893
BAAT	Neuron	chr9	Original	592.0	0.861307113773364	0.931934577353388	0.504205036913374	0.906677157926177	0.551882579057102
BAAT	Neuron	chr9	parmigiano	66.0	0.325019480862578	0.59549679714973	0.127019724845058	0.627435354063874	0.604352780619472
BABAM1	Astrocyte	chr19	Original	902.0	0.0111397994757992	0.0474237931547877	0.474824967089647	0.159453581971192	0.154078633200293
BABAM1	Astrocyte	chr19	parmigiano	290.0	0.349396619325874	0.646267035483775	0.227917481564623	0.801753701798184	0.852084109988958
BABAM1	Coding	chr19	Original	188.0	0.0017005605780476	0.0129600101469359	0.301010693801707	0.20073684973571	0.165397178631019
BABAM1	Coding	chr19	parmigiano	116.0	0.0005184857664062	0.0065761871628842	0.368134202565417	0.0934144946060332	0.0588603995138772
BABAM1	Microglia	chr19	Original	906.0	0.0110378148600818	0.0506921918534706	0.182856873899603	0.173652245898745	0.140329725587773
BABAM1	Microglia	chr19	parmigiano	323.0	0.531033830667939	0.641410571642048	0.330303328454923	0.805589723707755	0.864406828382796
BABAM1	Neuron	chr19	Original	719.0	0.0074857418124165	0.138266255230108	0.296531411400997	0.530276177592559	0.358107590003322
BABAM1	Neuron	chr19	parmigiano	137.0	0.303431074941225	0.396534351025806	0.320120553825877	0.592918436037238	0.521469728968147
BABAM1	Oligodendrocyte	chr19	Original	1130.0	0.0119787900541036	0.0481247822708585	0.530195092621367	0.181806904562414	0.158393677570892
BABAM1	Oligodendrocyte	chr19	parmigiano	440.0	0.404551035260549	0.324745556382323	0.717410490904227	0.146276423199875	0.240372316566582
BABAM2	Coding	chr2	Original	403.0	0.3660554305875	0.533183861214748	0.842952678625627	0.53963648509325	0.760709061384124
BABAM2	Coding	chr2	parmigiano	176.0	0.737983550458881	0.721041016750938	0.696587775797583	0.523586123499492	0.401331691713968
BACE1	Astrocyte	chr11	Original	1181.0	0.0366888666364908	0.304900835274869	0.107208162247067	0.0135684517967478	0.0537170893635625
BACE1	Astrocyte	chr11	parmigiano	255.0	0.0065529908020267	0.0115373787251268	0.41107689272155	0.0022451582702618	0.0034507588334807
BACE1	Coding	chr11	Original	581.0	0.674174321293974	0.530096081265161	0.547442063581597	0.771233986413837	0.247605481518281
BACE1	Coding	chr11	parmigiano	299.0	0.557074073851129	0.349843113390204	0.563364475125286	0.459373076066116	0.144295651899381
BACE1	Microglia	chr11	Original	1179.0	0.0373429714864553	0.289307583186953	0.127603736662433	0.0051336635208882	0.0676404909527729
BACE1	Microglia	chr11	parmigiano	269.0	0.0100663554641458	0.0291336523867651	0.428775471267164	0.0019666693584092	0.0040838178358934
BACE1	Neuron	chr11	Original	1020.0	0.0241965365695618	0.248138831892178	0.130701975382336	0.0028829299836411	0.0624977874152154
BACE1	Neuron	chr11	parmigiano	133.0	0.0021994403897253	0.0010382495247054	0.0111564311855918	0.0021914241928806	0.000252921020637
BACE1	Oligodendrocyte	chr11	Original	1037.0	0.0585179216511424	0.261340535506514	0.0956825166178729	0.0160786401717391	0.0567530450307563
BACE1	Oligodendrocyte	chr11	parmigiano	219.0	0.713877726375786	0.805244974401955	0.56996806379851	0.978643857655634	0.882536994224076
BACE2	Astrocyte	chr21	Original	1738.0	0.238250477112782	0.0803321192468147	0.538789608734736	0.687230403812336	0.23714575203605
BACE2	Astrocyte	chr21	parmigiano	72.0	0.0605870203310994	0.0313557126112534	0.296410714750863	0.24791434153525	0.0803480653178488
BACE2	Coding	chr21	Original	1225.0	0.160772284542986	0.0638444881733763	0.183144026655332	0.609190143294107	0.357961691838535
BACE2	Coding	chr21	parmigiano	523.0	0.109572250583915	0.113489402804549	0.416353443222663	0.687826115308012	0.488630144873567
BACE2	Microglia	chr21	Original	1956.0	0.491530177566112	0.0760338794674299	0.547567530591752	0.57884912142114	0.251272904917855
BACE2	Microglia	chr21	parmigiano	133.0	0.135014330906403	0.114577603122259	0.274418863249051	0.405744699467838	0.333731438561125
BACE2	Neuron	chr21	Original	1769.0	0.297914785163377	0.0957862734631285	0.442548829348133	0.643005290039373	0.267525888322624
BACE2	Neuron	chr21	parmigiano	47.0	0.19452763297463	0.146747074679461	0.127745279704881	0.506595685700621	0.230199336417892
BACE2	Oligodendrocyte	chr21	Original	2057.0	0.272186761778093	0.0792695798400745	0.692135943008356	0.274135937590628	0.263412886217815
BACE2	Oligodendrocyte	chr21	parmigiano	214.0	0.416867055488643	0.260606091326755	0.791319710558231	0.591714468035543	0.57615245206509
BACH1	Astrocyte	chr21	Original	2139.0	0.778349611025892	0.884958991559123	0.0898375935372523	0.274103218710516	0.466100262569436
BACH1	Astrocyte	chr21	parmigiano	283.0	0.933895358884365	0.978765325536942	0.659380746562605	0.951797608023818	0.738430148671626
BACH1	Coding	chr21	Original	834.0	0.767959859165087	0.905189315271404	0.188902264180149	0.0588829156231572	0.111480925274855
BACH1	Coding	chr21	parmigiano	465.0	0.276378991897305	0.598448268210972	0.0783441399235833	0.0095511180901615	0.0254768847172283
BACH1	Microglia	chr21	Original	1952.0	0.604319987148832	0.807014912475502	0.0648168761039827	0.370395649214932	0.391092677154789
BACH1	Microglia	chr21	parmigiano	310.0	0.892695169652768	0.871588779407596	0.6933963033212	0.7982052534823	0.715830481645359
BACH1	Neuron	chr21	Original	2292.0	0.601574644249339	0.8700949268926	0.128605192463809	0.231812316786702	0.546534226221805
BACH1	Neuron	chr21	parmigiano	206.0	0.838657182597188	0.930533435299137	0.757600164018111	0.896228280001032	0.840656655413805
BACH1	Oligodendrocyte	chr21	Original	2120.0	0.383341023227456	0.850472301064797	0.0813777297373621	0.286051484766179	0.438542088380577
BACH1	Oligodendrocyte	chr21	parmigiano	377.0	0.838154581629533	0.88907582959517	0.918660285825488	0.958278133135713	0.65751844778494
BACH2	Astrocyte	chr6	Original	1883.0	0.535426139235368	0.139197023493554	0.864649839734404	0.576097739952104	0.391101661846511
BACH2	Astrocyte	chr6	parmigiano	234.0	0.0323194781316229	0.160057373708764	0.210117896738121	0.0425036146746036	0.398633906353023
BACH2	Coding	chr6	Original	596.0	0.299295798821492	0.262823694441708	0.113030190742602	0.862021849526439	0.626913248922652
BACH2	Coding	chr6	parmigiano	318.0	0.0856299854043464	0.0345971504850626	0.198847300201499	0.171695137719791	0.271943714195033
BACH2	Microglia	chr6	Original	1965.0	0.482562347829988	0.139908441939024	0.952287866495085	0.585070274146841	0.417557710765938
BACH2	Microglia	chr6	parmigiano	190.0	0.926808036778028	0.725753799507661	0.514519473768162	0.571269203807199	0.500909251989494
BACH2	Neuron	chr6	Original	1882.0	0.980121327245233	0.13939637645041	0.877171184565427	0.574395081872766	0.401574878175208
BACH2	Neuron	chr6	parmigiano	119.0	0.37506841200484	0.530648019425886	0.49136135872111	0.198225169592033	0.679311606223351
BACH2	Oligodendrocyte	chr6	Original	1900.0	0.464830431227211	0.138991379901428	0.842560039535285	0.537105440591697	0.399577235411576
BACH2	Oligodendrocyte	chr6	parmigiano	228.0	0.821323227525247	0.942122487390176	0.281914331755199	0.936598743582027	0.474386069410614
BAD	Astrocyte	chr11	Original	939.0	0.729420878837505	0.738526411852359	0.750290384437158	0.803748334634029	0.781592456891413
BAD	Astrocyte	chr11	parmigiano	463.0	0.498912715079895	0.352501809887352	0.346608878316111	0.594504209954715	0.579294507966857
BAD	Coding	chr11	Original	171.0	0.598167391244148	0.70606183627165	0.505493472603851	0.556882176282644	0.531906433241393
BAD	Coding	chr11	parmigiano	100.0	0.441383157993826	0.454967001495396	0.274387090213828	0.479771667622135	0.27735863264764
BAD	Microglia	chr11	Original	862.0	0.0206924379689447	0.006616038563932	0.0833906036562916	0.272376273844805	0.0680980095782818
BAD	Microglia	chr11	parmigiano	448.0	0.0175048559012976	0.0113574127836391	0.0503844508202409	0.197149147435341	0.137976100162349
BAD	Neuron	chr11	Original	716.0	0.863814335069437	0.946205076887521	0.410592270883255	0.7908731817645	0.576279875570908
BAD	Neuron	chr11	parmigiano	268.0	0.66423574865945	0.551173196274942	0.989273928431973	0.650488768721469	0.741341892233369
BAD	Oligodendrocyte	chr11	Original	875.0	0.819714275318181	0.818508658262732	0.986443440018225	0.784748296396038	0.857353320759761
BAD	Oligodendrocyte	chr11	parmigiano	462.0	0.730891450079755	0.495381661459397	0.613979351815565	0.746935461363325	0.816573361832597
BAG1	Astrocyte	chr9	Original	814.0	0.151108537175504	0.0719950464341784	0.810935758091323	0.810047204481545	0.450157135758511
BAG1	Astrocyte	chr9	parmigiano	171.0	0.0831744533248234	0.556271831256788	0.191929744925942	0.161516341789363	0.486548963849318
BAG1	Coding	chr9	Original	426.0	0.109185390327835	0.0597546231387613	0.489795720116208	0.265831807605284	0.312438906692904
BAG1	Coding	chr9	parmigiano	215.0	0.0286015793471162	0.157812498684967	0.0187999912687492	0.220209439897202	0.0585449724034479
BAG1	Microglia	chr9	Original	959.0	0.171999217228365	0.101618936624535	0.752682567452011	0.620362516210144	0.581591253112537
BAG1	Microglia	chr9	parmigiano	207.0	0.492062174280424	0.756357845813632	0.160441198826839	0.655551932974035	0.436665281661771
BAG1	Neuron	chr9	Original	930.0	0.317058960946357	0.132049187078888	0.739899580796871	0.830095484075908	0.554125966739471
BAG1	Neuron	chr9	parmigiano	127.0	0.132721697504737	0.472665852980192	0.69022397266814	0.199851396725186	0.423881555718865
BAG1	Oligodendrocyte	chr9	Original	803.0	0.212448358992716	0.102678586034732	0.867865514097515	0.789075118186213	0.440212135056786
BAG1	Oligodendrocyte	chr9	parmigiano	204.0	0.942531003782587	0.964150625364909	0.501126585408942	0.752329377243367	0.470144842207265
BAG2	Astrocyte	chr6	Original	680.0	0.150045553139948	0.196999229369926	0.0222846043304147	0.962169467168024	0.340908522084027
BAG2	Astrocyte	chr6	parmigiano	118.0	0.229511251885259	0.435410387245272	0.0835993334181159	0.540006771065588	0.220217615073361
BAG2	Coding	chr6	Original	328.0	0.0749858956480085	0.239756020991289	0.0053820080547473	0.523657762487568	0.112595197538001
BAG2	Coding	chr6	parmigiano	148.0	0.743887689199216	0.819383257043804	0.453339686395976	0.516287195954141	0.540465662966753
BAG2	Microglia	chr6	Original	593.0	0.183074619144193	0.23518064787166	0.0235496242403998	0.901353445972426	0.313666253430894
BAG2	Microglia	chr6	parmigiano	106.0	0.37958337372867	0.265781807174293	0.418024791104273	0.918274389528342	0.709825020700759
BAG2	Neuron	chr6	Original	783.0	0.377228074342201	0.318835638926852	0.088420896430375	0.998881755994283	0.673221239846662
BAG2	Neuron	chr6	parmigiano	69.0	0.783769306234276	0.640896224038408	0.854106685356531	0.878071761371379	0.745043337708762
BAG2	Oligodendrocyte	chr6	Original	706.0	0.182825354868771	0.126570271606807	0.21352585241216	0.350619960005694	0.655102638550472
BAG2	Oligodendrocyte	chr6	parmigiano	142.0	0.196058890241035	0.0934644223787074	0.838420120993511	0.311405733964008	0.311669925282865
BAG3	Astrocyte	chr10	Original	647.0	0.989665701678334	0.440838439254123	0.766268029341059	0.425099191902351	0.807535915489444
BAG3	Astrocyte	chr10	parmigiano	165.0	0.126704489120001	0.05288150393699	0.416116021475563	0.312417060524347	0.173563709664518
BAG3	Coding	chr10	Original	185.0	0.864188529435262	0.229031219684506	0.880694023484834	0.876883924017146	0.497406996837707
BAG3	Coding	chr10	parmigiano	90.0	0.388212152336487	0.70685876555717	0.210129388670426	0.664912107755593	0.629044121102699
BAG3	Microglia	chr10	Original	955.0	0.994259137248378	0.850040839591737	0.520203719041183	0.406542828208719	0.70846612718818
BAG3	Microglia	chr10	parmigiano	185.0	0.25720937073596	0.186129084699407	0.160316599873709	0.748329852966789	0.329946728476151
BAG3	Neuron	chr10	Original	1143.0	0.987581492634157	0.54683918552319	0.862063088606158	0.377027506964627	0.850249523111083
BAG3	Neuron	chr10	parmigiano	110.0	0.663216728731864	0.839105539295417	0.341983458461735	0.779111563653067	0.7889217476598
BAG3	Oligodendrocyte	chr10	Original	894.0	0.989792845837715	0.706022621062329	0.887508004864213	0.881407649552475	0.94594100166588
BAG3	Oligodendrocyte	chr10	parmigiano	254.0	0.240821657893165	0.120691235987238	0.379446937068621	0.629358258224256	0.285859117450087
BAG4	Astrocyte	chr8	Original	956.0	0.278811476767416	0.350906841309551	0.741154134803926	0.423225374891771	0.624132773567511
BAG4	Astrocyte	chr8	parmigiano	290.0	0.123925180734213	0.0688870713307338	0.395249265712232	0.0468185879605937	0.334147160289145
BAG4	Coding	chr8	Original	280.0	0.299284765156142	0.200241924488345	0.363428610992581	0.726729136489395	0.657317732887255
BAG4	Coding	chr8	parmigiano	133.0	0.47024937333107	0.385332765583316	0.699604102972254	0.823560386265824	0.58335283016899
BAG4	Microglia	chr8	Original	898.0	0.470294804283799	0.536058504255815	0.385139841740174	0.594570318973801	0.327721646565723
BAG4	Microglia	chr8	parmigiano	266.0	0.0716277395980116	0.114237963344769	0.147170386608786	0.396712406114976	0.571071056060303
BAG4	Neuron	chr8	Original	1084.0	0.369785138606904	0.433046459441484	0.911478598328275	0.193136521348367	0.653196827291826
BAG4	Neuron	chr8	parmigiano	245.0	0.746752236521083	0.645802663468179	0.753317900161163	0.811121895890017	0.831673490726485
BAG4	Oligodendrocyte	chr8	Original	730.0	0.186519579281304	0.344433986238022	0.589845923650776	0.363955467547641	0.459243064002866
BAG4	Oligodendrocyte	chr8	parmigiano	190.0	0.0890900783368497	0.102056617494195	0.196082268450938	0.379179943074217	0.483962454779113
BAG5	Astrocyte	chr14	Original	883.0	0.783802943348104	0.441594458456891	0.579227421544067	0.459859860078756	0.445474513059558
BAG5	Astrocyte	chr14	parmigiano	240.0	0.862194070943677	0.259740211015433	0.144292073140565	0.434018213440075	0.118200734876518
BAG5	Coding	chr14	Original	333.0	0.967891197169911	0.939255703070446	0.458414228104189	0.934586657296715	0.94208457892603
BAG5	Coding	chr14	parmigiano	210.0	0.966416745854405	0.98576863303985	0.962238378595743	0.949047630945569	0.820265469809164
BAG5	Microglia	chr14	Original	1037.0	0.710934233377468	0.876290984285907	0.437307701962312	0.511748000839915	0.63513684619759
BAG5	Microglia	chr14	parmigiano	362.0	0.178513814785407	0.554677425139752	0.0271872180001437	0.0637585174808483	0.0194668498842264
BAG5	Neuron	chr14	Original	1060.0	0.0076027929625108	0.0901637592572498	0.221132179560431	8.54339129670034e-05	0.0549821252847372
BAG5	Neuron	chr14	parmigiano	277.0	0.782489977586496	0.814926750526593	0.786541404066512	0.648146350407033	0.280827816852794
BAG5	Oligodendrocyte	chr14	Original	932.0	0.771031721365102	0.747436012562161	0.586610504518603	0.857349266554745	0.662720186197341
BAG5	Oligodendrocyte	chr14	parmigiano	310.0	0.94005035007145	0.483929945537487	0.913496965303656	0.901513028596626	0.603870829818845
BAG6	Astrocyte	chr6	Original	1048.0	0.963155320801877	0.225242184763965	0.994335220062679	0.575388973750469	0.711847091854352
BAG6	Astrocyte	chr6	parmigiano	423.0	0.0516319277047106	0.251721136563908	0.676816353516241	0.563041143290148	0.463027317918504
BAG6	Coding	chr6	Original	313.0	0.0431435514514198	0.277282139521607	0.0246516315360953	0.141614412260736	0.0248437715670378
BAG6	Coding	chr6	parmigiano	204.0	0.0123305876201241	0.013233376561413	0.0077176367253582	0.249864635155169	0.0587977107704151
BAG6	Microglia	chr6	Original	1042.0	0.0920627413197075	0.294828008578772	0.91979495356043	0.536147538618094	0.693917106881856
BAG6	Microglia	chr6	parmigiano	391.0	0.0439863475767663	0.072446608117039	0.888619051736424	0.293393200733771	0.507141691762014
BAG6	Neuron	chr6	Original	980.0	0.113441427253542	0.275888460025954	0.539138489569341	0.854226929481863	0.752574616942289
BAG6	Neuron	chr6	parmigiano	323.0	0.0750316667611997	0.149284999944607	0.72261851022407	0.5020399034873	0.480712684760628
BAG6	Oligodendrocyte	chr6	Original	875.0	0.0890415570879728	0.32069817413332	0.561561018549969	0.882000221783574	0.689723038291474
BAG6	Oligodendrocyte	chr6	parmigiano	372.0	0.0411352391997899	0.141831253699855	0.440098771889942	0.574187587490665	0.428138157368355
BAHCC1	Astrocyte	chr17	Original	2625.0	0.509122000874332	0.836748565795841	0.366041186977379	0.883300214196258	0.826591580289546
BAHCC1	Astrocyte	chr17	parmigiano	236.0	0.738136304656665	0.477203862422586	0.717777558972255	0.607289249728821	0.570152609277657
BAHCC1	Coding	chr17	Original	1371.0	0.353835368290909	0.722121189116443	0.699653458476932	0.758759464127513	0.71377219431188
BAHCC1	Coding	chr17	parmigiano	440.0	0.333299530126598	0.192886652485678	0.241125521972744	0.745264918495669	0.346026164549429
BAHCC1	Microglia	chr17	Original	2955.0	0.374701485265343	0.714837645158677	0.547788577556635	0.86165205932759	0.662799489060122
BAHCC1	Microglia	chr17	parmigiano	428.0	0.81811017470841	0.605384990532237	0.547383531936934	0.799973247384678	0.457407203611456
BAHCC1	Neuron	chr17	Original	2474.0	0.330503502087479	0.754681300421245	0.296024459656594	0.887774198067586	0.706455813846896
BAHCC1	Neuron	chr17	parmigiano	178.0	0.869790592478114	0.442077623507093	0.52171635376318	0.691212955893888	0.45156445972753
BAHCC1	Oligodendrocyte	chr17	Original	2729.0	0.932251800563054	0.821883729949417	0.453809040568298	0.873901000727705	0.810743995916636
BAHCC1	Oligodendrocyte	chr17	parmigiano	319.0	0.850097039672398	0.409503072980046	0.708264008026818	0.711993044333646	0.39930920418413
BAHD1	Astrocyte	chr15	Original	802.0	0.130646204561808	0.0461444648208944	0.534216267697579	0.210282763288963	0.353829060312429
BAHD1	Astrocyte	chr15	parmigiano	156.0	0.290651893770859	0.125528452799447	0.923761258422423	0.58702493852472	0.303975035295012
BAHD1	Coding	chr15	Original	411.0	0.087293565520112	0.0454197192613395	0.138903758235326	0.0567529898401608	0.038623546344734
BAHD1	Coding	chr15	parmigiano	219.0	0.274807100075214	0.36836920964021	0.157657536453956	0.243608227739687	0.120960588520659
BAHD1	Microglia	chr15	Original	795.0	0.129714299726043	0.0530685474309353	0.303287682093441	0.186492808061008	0.213711677745959
BAHD1	Microglia	chr15	parmigiano	186.0	0.173717013397176	0.101650139116047	0.085819790362668	0.518569852180214	0.13246831803886
BAHD1	Neuron	chr15	Original	782.0	0.235665357148059	0.25549735603427	0.316968800352617	0.026846516574591	0.147489179300272
BAHD1	Neuron	chr15	parmigiano	150.0	0.510341380964904	0.340986705116148	0.245913932015869	0.678275639551507	0.26963399842683
BAHD1	Oligodendrocyte	chr15	Original	985.0	0.0814761317920967	0.0152392401692143	0.231452660923626	0.107142385288141	0.20525090320759
BAHD1	Oligodendrocyte	chr15	parmigiano	214.0	0.274060379712323	0.131894818081308	0.55247890414916	0.833367769393931	0.339181309392339
BAIAP2	Astrocyte	chr17	Original	2202.0	0.42759493421531	0.758228944226781	0.21839110224956	0.535102065756383	0.923141710081942
BAIAP2	Astrocyte	chr17	parmigiano	198.0	0.427072719407565	0.436031633574353	0.29519063626687	0.539453714362926	0.206503246950116
BAIAP2	Coding	chr17	Original	931.0	0.498114005428835	0.753762927698871	0.558447606184935	0.520079481775889	0.937848363158465
BAIAP2	Coding	chr17	parmigiano	330.0	0.626331550168611	0.467691155149132	0.311141085680234	0.303006555675678	0.239966966103854
BAIAP2	Microglia	chr17	Original	2158.0	0.675862111367418	0.758367141222271	0.290490001852455	0.796123747528254	0.927233932400105
BAIAP2	Microglia	chr17	parmigiano	221.0	0.358400475162681	0.496367506525522	0.280762725325178	0.35781102989516	0.463755340185922
BAIAP2	Neuron	chr17	Original	2300.0	0.34456292631179	0.690920830530284	0.135037520252054	0.824739434352026	0.743218151398172
BAIAP2	Neuron	chr17	parmigiano	178.0	0.773978398554368	0.616858701742975	0.185215650387578	0.431501218412271	0.201197290818731
BAIAP2	Oligodendrocyte	chr17	Original	2298.0	0.554035762139853	0.746815403428575	0.260889248565985	0.860826695505845	0.904705624557192
BAIAP2	Oligodendrocyte	chr17	parmigiano	254.0	0.293932893620002	0.344599489380431	0.566798960830075	0.389670894901472	0.390079999079948
BAIAP2L1	Coding	chr7	Original	633.0	0.146455030409816	0.0711411059513531	0.482975624166617	0.0196651251175597	0.374481420768034
BAIAP2L1	Coding	chr7	parmigiano	270.0	0.210704149664829	0.247390758937375	0.505539601509771	0.0669783780711745	0.513532555032237
BAIAP2L1	Microglia	chr7	Original	1484.0	0.0348045374640799	0.0289819100858645	0.775368822683719	0.0675309702590333	0.301740222649067
BAIAP2L1	Microglia	chr7	parmigiano	224.0	0.0199833300372507	0.0424638059037153	0.0205638753218248	0.20986640817018	0.118393252601085
BAIAP2L1	Neuron	chr7	Original	1621.0	0.0699811536430429	0.0424550540685677	0.333309572303144	0.0361682376357123	0.179389309415223
BAIAP2L1	Neuron	chr7	parmigiano	135.0	0.951372769000044	0.816532195476265	0.938301033282013	0.569093171512995	0.735062511563575
BAIAP2L1	Oligodendrocyte	chr7	Original	1896.0	0.0879018680364133	0.0801512082470192	0.459231128420663	0.0373315902297032	0.110906360105779
BAIAP2L1	Oligodendrocyte	chr7	parmigiano	255.0	0.0673976131914237	0.108008899593754	0.0856002706132811	0.31523483955925	0.240721231233779
BAIAP2L2	Astrocyte	chr22	Original	985.0	0.0962317437270326	0.062714169180815	0.758246017528657	0.589491466267432	0.183524209556064
BAIAP2L2	Astrocyte	chr22	parmigiano	119.0	0.614893313796484	0.666898301871024	0.461656815389674	0.431731687919369	0.786170763898645
BAIAP2L2	Coding	chr22	Original	273.0	0.858586929948123	0.737642326834381	0.906849733445397	0.660239226039685	0.440930411482346
BAIAP2L2	Coding	chr22	parmigiano	89.0	0.668724671232925	0.685699179374196	0.949876060952331	0.312796894941503	0.411567417054175
BAIAP2L2	Neuron	chr22	Original	899.0	0.0569601922904587	0.0182413264947493	0.515675418597502	0.434744379052097	0.0849213246809168
BAIAP2L2	Neuron	chr22	parmigiano	108.0	0.445599523998773	0.630755136311983	0.300916629415637	0.439733709770544	0.241690031410866
BAIAP2L2	Oligodendrocyte	chr22	Original	1220.0	0.725316931497913	0.0927758509967909	0.599016841079124	0.355741782995354	0.0403480785926371
BAIAP2L2	Oligodendrocyte	chr22	parmigiano	161.0	0.571419469593121	0.800505210475262	0.568842671518906	0.414715532027804	0.953555878557732
BAIAP3	Astrocyte	chr16	Original	1236.0	0.847415021738108	0.601596164971132	0.337157587153627	0.611191305437814	0.203828293487311
BAIAP3	Astrocyte	chr16	parmigiano	211.0	0.514489233681932	0.622190819805544	0.179619235250899	0.573958288463827	0.316152111750894
BAIAP3	Coding	chr16	Original	641.0	0.814522329950162	0.500997068278167	0.469054049221412	0.732050588998906	0.497497924936174
BAIAP3	Coding	chr16	parmigiano	324.0	0.694653462548153	0.78515503098662	0.612754955003622	0.808907495945281	0.691535813743358
BAIAP3	Microglia	chr16	Original	1468.0	0.869562328820494	0.409050028571551	0.820337951234514	0.785024513591904	0.484572363838032
BAIAP3	Microglia	chr16	parmigiano	327.0	0.430088187727455	0.537815604610456	0.212419441928432	0.550041025013634	0.326416561658495
BAIAP3	Neuron	chr16	Original	1258.0	0.854767312434035	0.700165813329065	0.37736246323075	0.542321326395014	0.236384730532069
BAIAP3	Neuron	chr16	parmigiano	165.0	0.715836738986824	0.904556164207131	0.447921015731271	0.776548948521938	0.570537734120159
BAIAP3	Oligodendrocyte	chr16	Original	1302.0	0.924890247418434	0.620765854077708	0.42740658367792	0.572170758403093	0.226326905234175
BAIAP3	Oligodendrocyte	chr16	parmigiano	324.0	0.755158477329544	0.883073023229581	0.141089572716192	0.877567915416687	0.519014310540814
BAK1	Astrocyte	chr6	Original	519.0	0.991477847695214	0.937456342653083	0.683846696910722	0.419410277487186	0.305411557680942
BAK1	Astrocyte	chr6	parmigiano	138.0	0.182072436295262	0.188472621408741	0.148559538408667	0.103345910431142	0.0671690299248101
BAK1	Coding	chr6	Original	133.0	0.929895697376991	0.981586347307509	0.988399361604284	0.760164607069251	0.833219405782179
BAK1	Coding	chr6	parmigiano	80.0	0.59889549742015	0.613913300636745	0.60753090380848	0.281975552215611	0.330296311335824
BAK1	Microglia	chr6	Original	384.0	0.887206769134486	0.813790774000011	0.888826862428088	0.380442631120241	0.269122113458306
BAK1	Microglia	chr6	parmigiano	118.0	0.577958392286717	0.330847836617428	0.955142674189135	0.235701111376727	0.418797242964816
BAK1	Neuron	chr6	Original	593.0	0.84626093662936	0.779963426924905	0.608700586104708	0.681574133740014	0.620900907004402
BAK1	Neuron	chr6	parmigiano	113.0	0.888896026283967	0.775396501276155	0.580455818466401	0.596226033582189	0.770975698227643
BAK1	Oligodendrocyte	chr6	Original	754.0	0.961741941616945	0.938624433650355	0.790975089865762	0.439422716277442	0.593357447416021
BAK1	Oligodendrocyte	chr6	parmigiano	283.0	0.804335864855399	0.762791491360762	0.644484863221898	0.400407206210889	0.484310147505809
BAMBI	Astrocyte	chr10	Original	636.0	0.728335335588303	0.94312277269138	0.165684229000066	0.850158330857078	0.247802601439995
BAMBI	Astrocyte	chr10	parmigiano	219.0	0.225596368241662	0.547813886078775	0.0896771224827846	0.553237029139479	0.398029231041042
BAMBI	Coding	chr10	Original	177.0	0.817304519712482	0.803465164042379	0.225775296168662	0.869912294077548	0.417694194556401
BAMBI	Coding	chr10	parmigiano	93.0	0.81651782497517	0.866947094381064	0.605120190625987	0.83796366218015	0.67276042622041
BAMBI	Microglia	chr10	Original	537.0	0.722159161718961	0.865895729327831	0.366033910105995	0.930537837822502	0.408450552858671
BAMBI	Microglia	chr10	parmigiano	239.0	0.874103895133157	0.645703734769698	0.146909647810414	0.875012061245838	0.553475131142561
BAMBI	Neuron	chr10	Original	596.0	0.705694938499379	0.894228145853462	0.323166478156304	0.911844699789661	0.481768654767738
BAMBI	Neuron	chr10	parmigiano	166.0	0.405383843346119	0.618004549281288	0.109285314569935	0.529628581157442	0.507958684275818
BAMBI	Oligodendrocyte	chr10	Original	623.0	0.667975966381273	0.879907006531221	0.222733075514626	0.619722935590534	0.360534304110248
BAMBI	Oligodendrocyte	chr10	parmigiano	232.0	0.0540420845850438	0.404361591814399	0.0070149093689162	0.272628797882124	0.122185435929237
BANF1	Astrocyte	chr11	Original	636.0	0.174374673163119	0.0759700785516255	0.332655842429619	0.329215420134247	0.429243085045855
BANF1	Astrocyte	chr11	parmigiano	216.0	0.546612176624318	0.668759789980812	0.109059405592433	0.509304594356774	0.253962465760026
BANF1	Coding	chr11	Original	110.0	0.0376242356025025	0.0159730752692174	0.0317802725099442	0.573779560656122	0.186518707769418
BANF1	Coding	chr11	parmigiano	75.0	0.784157220755736	0.812523069438694	0.760335331765433	0.624466507377269	0.804538878791599
BANF1	Microglia	chr11	Original	586.0	0.326473571195022	0.203058905921782	0.666079566705327	0.566226584880793	0.65880467800456
BANF1	Microglia	chr11	parmigiano	148.0	0.591380935827599	0.473453123239523	0.309161305115116	0.704024188505088	0.496943429932579
BANF1	Neuron	chr11	Original	591.0	0.746926922929213	0.113724984985753	0.579686011782125	0.34280625732222	0.740670119684179
BANF1	Neuron	chr11	parmigiano	189.0	0.92295504317033	0.970911196664925	0.814837705717282	0.969285365964538	0.87041670994284
BANF1	Oligodendrocyte	chr11	Original	684.0	0.55522187889463	0.055258055261389	0.989058257116094	0.504227836245023	0.710547020416354
BANF1	Oligodendrocyte	chr11	parmigiano	401.0	0.533595511243425	0.237181252357932	0.487549251573544	0.818129541412474	0.843618778634995
BANF2	Coding	chr20	Original	66.0	0.983460877208309	0.995318977111009	0.554892430660686	0.528754748329447	1.0
BANF2	Coding	chr20	parmigiano	29.0	0.349498326265654	0.473974334934147	0.365355417876203	0.557261804941801	0.914082268606637
BANK1	Astrocyte	chr4	Original	1481.0	0.165789249254632	0.0394736787642398	0.484535057593804	0.119434132868988	0.101289085924571
BANK1	Astrocyte	chr4	parmigiano	308.0	0.102099622246333	0.200944619546025	0.0791462852739886	0.53744410351217	0.431612573639093
BANK1	Coding	chr4	Original	453.0	0.494089158066837	0.50696060936682	0.285454101377786	0.565011588109466	0.731856941176973
BANK1	Coding	chr4	parmigiano	200.0	0.88636446487797	0.417213778779073	0.666645449119551	0.772818401813237	0.643757929966291
BANK1	Microglia	chr4	Original	1402.0	0.483964586019104	0.138032656818165	0.154504209438074	0.759839747952801	0.213992587780665
BANK1	Microglia	chr4	parmigiano	391.0	0.456243302509469	0.29152541626791	0.416556385654306	0.455252719894015	0.539186002604524
BANK1	Neuron	chr4	Original	1739.0	0.259851537819415	0.0560619397228515	0.562623351177006	0.486251686114796	0.185122329274016
BANK1	Neuron	chr4	parmigiano	251.0	0.797007067525704	0.260066771029758	0.278742073721303	0.338211171066341	0.484055121456462
BANK1	Oligodendrocyte	chr4	Original	1574.0	0.320455744251995	0.0378790272053297	0.685418064740568	0.27808062095234	0.12434572336923
BANK1	Oligodendrocyte	chr4	parmigiano	427.0	0.0981651700958103	0.188509897150602	0.125368237773996	0.156079957278541	0.364021534279909
BANP	Astrocyte	chr16	Original	1944.0	0.490896115978452	0.548774717729456	0.585778873876601	0.166554708848711	0.878150264426841
BANP	Astrocyte	chr16	parmigiano	147.0	0.648501586344375	0.483292262124621	0.502925186172896	0.156404743099292	0.256330030525408
BANP	Coding	chr16	Original	633.0	0.806483438623985	0.680323521684381	0.905433108520541	0.590223753242864	0.926053682493262
BANP	Coding	chr16	parmigiano	276.0	0.942367314104344	0.612995838870833	0.979862573915589	0.916184043323099	0.761922706790415
BANP	Microglia	chr16	Original	1978.0	0.0743972424961077	0.549851675066858	0.53030241846719	0.0754177587207148	0.869700132454659
BANP	Microglia	chr16	parmigiano	188.0	0.176579147974176	0.277224312081567	0.338779644584466	0.131697251143147	0.471351748869163
BANP	Neuron	chr16	Original	1945.0	0.343222896144681	0.550147860264868	0.602203946275082	0.0350680552010663	0.866772473679686
BANP	Neuron	chr16	parmigiano	105.0	0.103521005248352	0.326464951549358	0.176466110128625	0.158578639376757	0.530927803659728
BANP	Oligodendrocyte	chr16	Original	1943.0	0.401876863321364	0.548750207441997	0.585973672976323	0.226947171575175	0.874119940652386
BANP	Oligodendrocyte	chr16	parmigiano	229.0	0.781715706454851	0.664908226193223	0.949895810517992	0.756043066794263	0.536539351660972
BAP1	Astrocyte	chr3	Original	525.0	0.620803414170403	0.584007352166718	0.274417379123909	0.512374691441997	0.62036618988766
BAP1	Astrocyte	chr3	parmigiano	83.0	0.989357131461061	0.938722304876098	0.30467759132687	0.526067953802952	0.560183129335884
BAP1	Coding	chr3	Original	282.0	0.280625401695768	0.32316000685211	0.380151064105225	0.393232516133814	0.531508739599592
BAP1	Coding	chr3	parmigiano	151.0	0.31091183428174	0.147181323176957	0.755800213356518	0.364742032413291	0.297609798047094
BAP1	Microglia	chr3	Original	623.0	0.516298970004109	0.502716247064987	0.766600360833819	0.588517214169497	0.899292431476519
BAP1	Microglia	chr3	parmigiano	130.0	0.58294805314364	0.251660433404667	0.94418780077633	0.508801788801686	0.550669845946789
BAP1	Neuron	chr3	Original	688.0	0.44160517227917	0.614116943719201	0.319120542632896	0.582779865626625	0.691347427033909
BAP1	Neuron	chr3	parmigiano	98.0	0.915557107401451	0.877003400490549	0.386618765608424	0.503890885475622	0.540446618531179
BAP1	Oligodendrocyte	chr3	Original	484.0	0.636282644427301	0.483924304693731	0.559585023108914	0.540826376148207	0.761433644693316
BAP1	Oligodendrocyte	chr3	parmigiano	86.0	0.658647351475153	0.29375109178419	0.929637277735678	0.478523107922844	0.474733439351754
BARD1	Astrocyte	chr2	Original	848.0	0.297569953462255	0.271665823681628	0.932817747891084	0.344249741039788	0.716883143618346
BARD1	Astrocyte	chr2	parmigiano	110.0	0.725205449615801	0.712241270850242	0.200364983843012	0.203318845579469	0.190615353999147
BARD1	Coding	chr2	Original	460.0	0.0613476696009598	0.12650909951243	0.741320109790774	0.600612943629358	0.531698214929064
BARD1	Coding	chr2	parmigiano	281.0	0.0163763933794501	0.004923725991804	0.845436633190359	0.461994256426008	0.327387564687122
BARD1	Microglia	chr2	Original	759.0	0.462484773923784	0.21287195684867	0.75310306609682	0.698350332714697	0.588486971500336
BARD1	Microglia	chr2	parmigiano	128.0	0.0250425116346311	0.0085000563977818	0.889016405404535	0.274427302177716	0.216309284326865
BARD1	Neuron	chr2	Original	1007.0	0.645697574971873	0.301561823703319	0.923601620477343	0.830975009604111	0.786233638793976
BARD1	Neuron	chr2	parmigiano	108.0	0.865978963183968	0.61143847783672	0.448569625247681	0.0629950271391133	0.731202043570604
BARD1	Oligodendrocyte	chr2	Original	849.0	0.345497402284201	0.271426803315213	0.944407656320464	0.446637829725493	0.705793644839565
BARD1	Oligodendrocyte	chr2	parmigiano	136.0	0.68473795909373	0.548776253474579	0.364027277748597	0.235041254386994	0.316769481813681
BARHL1	Coding	chr9	Original	146.0	0.79997732496136	0.319389081850319	0.635513250714872	0.8512759620389	0.696861516608179
BARHL1	Coding	chr9	parmigiano	89.0	0.780215132021459	0.384995297787242	0.885602471567606	0.934596994040823	0.807459724119789
BARHL2	Coding	chr1	Original	139.0	0.77339996785342	0.944602371370394	0.172774673544417	0.610199291012232	0.625599137330355
BARHL2	Coding	chr1	parmigiano	81.0	0.081816927717945	0.203155231694328	0.0270339699604947	0.0840261545273	0.0462848566628166
BARHL2	Microglia	chr1	Original	595.0	0.699275185009104	0.307491981519843	0.278785271027152	0.837090246861808	0.791506856378235
BARHL2	Microglia	chr1	parmigiano	162.0	0.499337168208194	0.430469935193968	0.814735078599902	0.793813632105509	0.598988722156991
BARX1	Coding	chr9	Original	120.0	0.737255290878601	0.83183752372671	0.235334577426538	0.857976494712499	0.451328673376876
BARX1	Coding	chr9	parmigiano	75.0	0.381509486813266	0.314980344558906	0.316790041957641	0.489401495473615	0.382934168113214
BARX2	Astrocyte	chr11	Original	808.0	0.14766931059329	0.650881263747399	0.129286449847018	0.0497958418816913	0.344815142989623
BARX2	Astrocyte	chr11	parmigiano	117.0	0.428469910239623	0.500389287841758	0.18236831109514	0.90716071995074	0.616958476428759
BARX2	Coding	chr11	Original	245.0	0.904356535139311	0.771560223076223	0.644119881889354	0.992120323813737	0.832730888533
BARX2	Coding	chr11	parmigiano	102.0	0.980892377211991	0.998124841535634	0.912653571996734	0.978497623503643	0.770126679697745
BARX2	Neuron	chr11	Original	880.0	0.0254288847296862	0.343089973683941	0.0044471047089053	0.0347600986489713	0.0505775949692765
BARX2	Neuron	chr11	parmigiano	102.0	0.52822147463851	0.50286286894916	0.243617173925646	0.650250061662447	0.584477928934763
BARX2	Oligodendrocyte	chr11	Original	721.0	0.136737361499596	0.744914515468448	0.0874457308412593	0.0498340750272375	0.224821294274098
BARX2	Oligodendrocyte	chr11	parmigiano	88.0	0.423131765632276	0.516862196447418	0.0887829302560056	0.490834182302883	0.144544335283068
BASP1	Astrocyte	chr5	Original	1229.0	0.914195455313144	0.93256296074972	0.476212064840968	0.93507773839933	0.809130517772172
BASP1	Astrocyte	chr5	parmigiano	136.0	0.970639151071934	0.979466306463125	0.498776798856243	0.978591703802438	0.934208731264869
BASP1	Coding	chr5	Original	431.0	0.913761360274349	0.766414276523463	0.898047878434431	0.614999430848495	0.649674399330013
BASP1	Coding	chr5	parmigiano	201.0	0.889112905678745	0.54579136511324	0.964443576308996	0.954799388684824	0.640314787396941
BASP1	Microglia	chr5	Original	940.0	0.969589182696471	0.971709256867237	0.583066114373498	0.942740559094406	0.809093569192708
BASP1	Microglia	chr5	parmigiano	149.0	0.953580605212876	0.97135588586125	0.197274999866135	0.983973451760224	0.953714028202825
BASP1	Neuron	chr5	Original	940.0	0.974313249432823	0.971709256867248	0.583066114373635	0.937456079124477	0.832375716100562
BASP1	Neuron	chr5	parmigiano	45.0	0.578835375436105	0.618502128070305	0.135829061332027	0.537358714123857	0.272206143066746
BASP1	Oligodendrocyte	chr5	Original	940.0	0.967765683332715	0.971709256867248	0.583066114373634	0.943844982118511	0.822717639007736
BASP1	Oligodendrocyte	chr5	parmigiano	152.0	0.980602802925075	0.994357292866291	0.449598695775313	0.973812381442739	0.94411480385426
BATF	Coding	chr14	Original	48.0	0.0664135336218544	0.203340920820328	0.849183250348865	0.0073539243725118	0.407236437561212
BATF	Coding	chr14	parmigiano	21.0	0.356495305147767	0.486091232198684	0.268761406565831	0.721511176966942	0.455161898110338
BATF	Microglia	chr14	Original	621.0	0.621229871868495	0.493611696167802	0.988613075231917	0.0209827730517017	0.737669855826858
BATF	Microglia	chr14	parmigiano	108.0	0.20827505557871	0.13055456343027	0.609985757752921	0.426029843733369	0.156391651338157
BATF2	Coding	chr11	Original	169.0	0.854304663861217	0.391316771415605	0.92442996866512	0.259686666120025	0.218564707593782
BATF2	Coding	chr11	parmigiano	65.0	0.241676107930798	0.498204592540846	0.371537426976078	0.223957227769686	0.197616884194542
BATF3	Astrocyte	chr1	Original	796.0	0.257794595302755	0.201804951906607	0.981295443086226	0.053836063844396	0.317646828880798
BATF3	Astrocyte	chr1	parmigiano	129.0	0.913555163482772	0.931509718953942	0.591441272814785	0.966279035115726	0.848874005686719
BATF3	Coding	chr1	Original	141.0	0.813978366667312	0.685109375694054	0.71068502788189	0.742690938252449	0.853575712797288
BATF3	Coding	chr1	parmigiano	79.0	0.903427174003734	0.442979646254672	0.665054641684653	0.853922739584087	0.802508421027476
BATF3	Microglia	chr1	Original	506.0	0.765328266775459	0.887767808424609	0.634819169338833	0.222501639100779	0.8050816073514
BATF3	Microglia	chr1	parmigiano	39.0	0.127678450801938	0.15106070237336	0.066414512814699	0.906439894353574	0.649972969963492
BATF3	Neuron	chr1	Original	444.0	0.0651775942012147	0.0974845144631212	0.0644355901064898	0.0177344300282328	0.0938710737860634
BATF3	Neuron	chr1	parmigiano	26.0	0.550033071357487	0.571822239302786	0.417956786746081	0.958330972941659	0.817483608262705
BATF3	Oligodendrocyte	chr1	Original	1112.0	0.160801442866186	0.20557582636306	0.209478574932189	0.0134158565352501	0.245821729803021
BATF3	Oligodendrocyte	chr1	parmigiano	189.0	0.775527468734379	0.713880462134106	0.540572015045208	0.802111748238258	0.868380641158913
BAX	Astrocyte	chr19	Original	481.0	0.873088665482561	0.418744420109176	0.779988197834389	0.40087708291119	0.509641932911845
BAX	Astrocyte	chr19	parmigiano	203.0	0.836623962238791	0.866927379606769	0.482595621964693	0.769218008626024	0.418285269631417
BAX	Coding	chr19	Original	196.0	0.847252637559997	0.807947768120741	0.831232005340736	0.789015404762471	0.82027553657303
BAX	Coding	chr19	parmigiano	109.0	0.728340915628312	0.772426004477054	0.735916957252575	0.885044261752179	0.487305387231908
BAX	Microglia	chr19	Original	839.0	0.878108222541921	0.285132700977316	0.925091353813143	0.942989688878554	0.81673317945627
BAX	Microglia	chr19	parmigiano	303.0	0.759897138381174	0.430486034554185	0.623836650864779	0.708469815588447	0.795354674602412
BAX	Neuron	chr19	Original	475.0	0.873478755464556	0.436355760450684	0.785750188539052	0.290329178480273	0.62340499261225
BAX	Neuron	chr19	parmigiano	113.0	0.850577262860155	0.693855900990191	0.979907781095345	0.604468700796188	0.405811301003416
BAX	Oligodendrocyte	chr19	Original	485.0	0.868166143868368	0.550455391538321	0.226729113800921	0.283562039082147	0.202399365465279
BAX	Oligodendrocyte	chr19	parmigiano	219.0	0.920248764893844	0.957669770329508	0.290613678691846	0.620859044235627	0.326573840622811
BAZ1A	Astrocyte	chr14	Original	1118.0	0.928866122474914	0.428786329730263	0.717194884309974	0.902531110132101	0.413244684605857
BAZ1A	Astrocyte	chr14	parmigiano	366.0	0.502322223381186	0.475679436508962	0.274337954814064	0.955444755526423	0.863417498618859
BAZ1A	Coding	chr14	Original	353.0	0.891393935501642	0.842524902082267	0.15826717928792	0.873976742326378	0.281059848443792
BAZ1A	Coding	chr14	parmigiano	221.0	0.0169019209861112	0.0687818805021404	0.0197848726355992	0.103020029512442	0.210824302261263
BAZ1A	Microglia	chr14	Original	1064.0	0.92988840787059	0.388508614496864	0.393639025723224	0.825053044084248	0.238952506605714
BAZ1A	Microglia	chr14	parmigiano	340.0	0.724905882973859	0.499245671980091	0.61565964631892	0.958874984569299	0.87835461795852
BAZ1A	Neuron	chr14	Original	1378.0	0.954309531087423	0.459358388516748	0.466998562186175	0.838525307119057	0.179466091893312
BAZ1A	Neuron	chr14	parmigiano	329.0	0.933193710824194	0.874839955628364	0.862138931072099	0.984680142988529	0.897508868587484
BAZ1A	Oligodendrocyte	chr14	Original	1374.0	0.926173785783787	0.757031000936383	0.489313357070366	0.974828665105307	0.348776397052099
BAZ1A	Oligodendrocyte	chr14	parmigiano	573.0	0.886550161259251	0.965200356625006	0.504424521774389	0.998857299029308	0.981570935798631
BAZ1B	Astrocyte	chr7	Original	1155.0	0.943376516996606	0.787573583491818	0.947731230442655	0.930527412626933	0.81013904313302
BAZ1B	Astrocyte	chr7	parmigiano	259.0	0.475561464799533	0.489646536740515	0.202231657903487	0.766394162660396	0.664447843076307
BAZ1B	Coding	chr7	Original	390.0	0.708916560649445	0.869566538062901	0.822543568016294	0.944206535874159	0.756984723706375
BAZ1B	Coding	chr7	parmigiano	239.0	0.839385745106736	0.855995407397841	0.679585141255322	0.863023477797933	0.563124049806002
BAZ1B	Microglia	chr7	Original	1222.0	0.903994333690605	0.858608008740423	0.979606340452153	0.986474433482617	0.809426878901792
BAZ1B	Microglia	chr7	parmigiano	274.0	0.825324990518795	0.843732196136112	0.2989814320395	0.888019425657302	0.502198450145389
BAZ1B	Neuron	chr7	Original	1261.0	0.865618294691394	0.817212351812165	0.762354929829569	0.970839226293404	0.609215841739251
BAZ1B	Neuron	chr7	parmigiano	196.0	0.727191943794753	0.422624350613147	0.553118020607224	0.457620854508311	0.520941004976295
BAZ1B	Oligodendrocyte	chr7	Original	1153.0	0.886383146252055	0.793364677204135	0.98648143974401	0.966046471478074	0.779456344731618
BAZ1B	Oligodendrocyte	chr7	parmigiano	252.0	0.443048492645699	0.308274501523111	0.486748472963984	0.699112716941701	0.262722120979651
BAZ2A	Astrocyte	chr12	Original	1210.0	0.286557378887811	0.795900461348312	0.421363366181726	0.447310582099726	0.564654544521375
BAZ2A	Astrocyte	chr12	parmigiano	273.0	0.104893387599872	0.120219114729593	0.0312110925660007	0.0477918651278754	0.0314388948038687
BAZ2A	Coding	chr12	Original	590.0	0.873815232955544	0.910651113973249	0.941174588356153	0.962027674535298	0.915028072995835
BAZ2A	Coding	chr12	parmigiano	314.0	0.389920509550417	0.439341910258176	0.557949019265282	0.813504037487115	0.503108515305036
BAZ2A	Microglia	chr12	Original	1338.0	0.24011259953351	0.704418424469884	0.300794408446616	0.752405206209088	0.487409780606369
BAZ2A	Microglia	chr12	parmigiano	280.0	0.6193410115082	0.628743436247637	0.25663224064481	0.818304256287527	0.474270691995858
BAZ2A	Neuron	chr12	Original	1236.0	0.345509113013903	0.77500674990453	0.544318121243104	0.442286198635773	0.723161433763317
BAZ2A	Neuron	chr12	parmigiano	225.0	0.33162171136025	0.131861332867519	0.0731691978548449	0.0819157539138298	0.0374033366234512
BAZ2A	Oligodendrocyte	chr12	Original	1225.0	0.541428404546072	0.883289221408484	0.64703913018095	0.991517516349481	0.840510982751149
BAZ2A	Oligodendrocyte	chr12	parmigiano	273.0	0.936358997753611	0.499387025998112	0.729896151768926	0.78606801471444	0.608030192877814
BAZ2B	Astrocyte	chr2	Original	2047.0	0.946275417380397	0.532074618136051	0.125219941468604	0.995941367687924	0.492566131038733
BAZ2B	Astrocyte	chr2	parmigiano	278.0	0.82554434858883	0.403977863615187	0.754787852861673	0.850918194134307	0.533672804957619
BAZ2B	Coding	chr2	Original	1111.0	0.567430628436587	0.734632879265187	0.211593614696178	0.885548263172343	0.534971309977808
BAZ2B	Coding	chr2	parmigiano	501.0	0.856386389726536	0.907691731221076	0.672982682809904	0.995600122169284	0.894185085488255
BAZ2B	Microglia	chr2	Original	2132.0	0.956167056009803	0.622648280926255	0.204414091247803	0.99836174664365	0.637212431625047
BAZ2B	Microglia	chr2	parmigiano	333.0	0.90210071770444	0.893982560882008	0.764055975034976	0.987929496055668	0.957868925706762
BAZ2B	Neuron	chr2	Original	2112.0	0.938529751223419	0.569186230334616	0.200372683463523	0.982748338082181	0.755977626540905
BAZ2B	Neuron	chr2	parmigiano	247.0	0.67982813045352	0.801348198996745	0.284242857269363	0.738915339809805	0.606600972124503
BAZ2B	Oligodendrocyte	chr2	Original	2086.0	0.952797645728993	0.576255612256259	0.168085877412861	0.997717747177173	0.54025837970819
BAZ2B	Oligodendrocyte	chr2	parmigiano	309.0	0.965150774021798	0.912341999893903	0.981075746664424	0.96523057176056	0.917012702252797
BBC3	Coding	chr19	Original	246.0	0.736221335960013	0.866934333291271	0.0790694121187865	0.624476964960251	0.334947128838833
BBC3	Coding	chr19	parmigiano	129.0	0.916456761957913	0.741841110503326	0.1101093519883	0.816430375894403	0.251468038667189
BBC3	Microglia	chr19	Original	1083.0	0.140538966021912	0.249337238830736	0.180938086144214	0.739623918112333	0.493023364288274
BBC3	Microglia	chr19	parmigiano	395.0	0.0446261241116459	0.0115441712601897	0.591219086404498	0.530243467148041	0.146401328025121
BBIP1	Astrocyte	chr10	Original	732.0	0.317813930950662	0.265435287390904	0.429243959255877	0.899119684520145	0.377830250149462
BBIP1	Astrocyte	chr10	parmigiano	147.0	0.688488531698209	0.291405244458112	0.989898661803259	0.846053773521025	0.481866536673896
BBIP1	Coding	chr10	Original	514.0	0.272264331988929	0.405320996085537	0.277972401248813	0.604714063294523	0.391066027298838
BBIP1	Coding	chr10	parmigiano	229.0	0.95034696800041	0.986273227962108	0.218689278118955	0.722013956203053	0.654760378528621
BBIP1	Microglia	chr10	Original	822.0	0.283676658886557	0.260952700488639	0.587991826723917	0.823456057645955	0.40964000004764
BBIP1	Microglia	chr10	parmigiano	205.0	0.891022101096082	0.343503895331139	0.984170363989067	0.873338961466584	0.509187763842903
BBIP1	Neuron	chr10	Original	1003.0	0.241027972260271	0.235929528551867	0.207528136477414	0.659307485122126	0.469327925736168
BBIP1	Neuron	chr10	parmigiano	186.0	0.877020810336136	0.210758192734023	0.820102879007201	0.42783001523547	0.228744290378023
BBIP1	Oligodendrocyte	chr10	Original	842.0	0.35295251412013	0.253320430228349	0.388373541905241	0.8066774747273	0.394459690737569
BBIP1	Oligodendrocyte	chr10	parmigiano	240.0	0.834755541407475	0.366015858959527	0.967257444467105	0.80844184654114	0.569596217591348
BBLN	Coding	chr9	Original	149.0	0.454751053935529	0.75659549974375	0.490156107560891	0.309060763131022	0.918376250956766
BBLN	Coding	chr9	parmigiano	92.0	0.229990305630443	0.219845316560053	0.519890910615176	0.180550140833217	0.597389010405666
BBOF1	Astrocyte	chr14	Original	1049.0	0.164456585145273	0.286864071944618	0.554355863066546	0.651211375027876	0.759031269790889
BBOF1	Astrocyte	chr14	parmigiano	246.0	0.492231178805743	0.536491211790904	0.702879853120615	0.960329022963465	0.882617656681401
BBOF1	Coding	chr14	Original	540.0	0.190309643604433	0.451526772298975	0.136577185245675	0.38299015199112	0.279518205434253
BBOF1	Coding	chr14	parmigiano	318.0	0.96269914036969	0.0615477335352304	0.155333210006497	0.18774670432245	0.202377630603654
BBOF1	Microglia	chr14	Original	1084.0	0.0394435817518306	0.0857892804275923	0.966681697138372	0.209901324864186	0.422175872990683
BBOF1	Microglia	chr14	parmigiano	294.0	0.0028702374317493	0.004354976720246	0.0030467290303027	0.0278678222238821	0.0194446246484968
BBOF1	Neuron	chr14	Original	1117.0	0.0493648236609353	0.087060370380914	0.923746993804617	0.259927295327022	0.437545694481858
BBOF1	Neuron	chr14	parmigiano	204.0	0.0217908692856401	0.0114495336841345	0.0504276605398067	0.248738350722438	0.0537383605634609
BBOF1	Oligodendrocyte	chr14	Original	1178.0	0.277062318270699	0.327582941022094	0.641963789659153	0.641782146298922	0.794823639922917
BBOF1	Oligodendrocyte	chr14	parmigiano	317.0	0.0178414907611499	0.0078416292368465	0.0579308108361399	0.255248126870211	0.0424943881888907
BBOX1	Astrocyte	chr11	Original	379.0	0.127201868285079	0.122898134219775	0.438615581905627	0.0219561600114179	0.0258956610890739
BBOX1	Astrocyte	chr11	parmigiano	95.0	0.207878087409033	0.105724845905747	0.409274944604994	0.346618687653509	0.0626973009519541
BBOX1	Coding	chr11	Original	155.0	0.652962050513007	0.201140188620538	0.588739445404569	0.234211577193258	0.044917893438705
BBOX1	Coding	chr11	parmigiano	96.0	0.422069917461834	0.571811704811419	0.279373019027112	0.424376738630007	0.376484525325028
BBOX1	Neuron	chr11	Original	806.0	0.504071601952388	0.521900899556759	0.958227539906237	0.48777636973428	0.250448238689944
BBOX1	Neuron	chr11	parmigiano	104.0	0.589292160657633	0.318298557904338	0.325365338161937	0.403888802416709	0.393788734280281
BBOX1	Oligodendrocyte	chr11	Original	744.0	0.563307350452527	0.148260143740996	0.870389837018141	0.212901145160688	0.0647347670019059
BBOX1	Oligodendrocyte	chr11	parmigiano	150.0	0.0024225302608329	0.758067342460563	0.568248115399946	0.0026592591052474	0.809462627448187
BBS1	Astrocyte	chr11	Original	859.0	0.277027495435198	0.437029747424824	0.610307677926606	0.559207010404988	0.682864156934413
BBS1	Astrocyte	chr11	parmigiano	204.0	0.0732941936715303	0.15665217964438	0.0313888302849931	0.259492806103388	0.206936287252733
BBS1	Coding	chr11	Original	366.0	0.15890803130666	0.0926787030073017	0.0979615861137153	0.477244802238534	0.435582266097093
BBS1	Coding	chr11	parmigiano	223.0	0.677703029450287	0.256150194571918	0.765468735138237	0.873474510769087	0.646231974860821
BBS1	Microglia	chr11	Original	862.0	0.494157433582121	0.303818648466777	0.95359876979317	0.910028904677208	0.847015329573866
BBS1	Microglia	chr11	parmigiano	248.0	0.188702191932615	0.167471486801638	0.673953957246132	0.755259345817043	0.506505681449305
BBS1	Neuron	chr11	Original	1070.0	0.173907964721368	0.715130786706757	0.466619514736628	0.287068318590731	0.873182847049867
BBS1	Neuron	chr11	parmigiano	170.0	0.360632569158715	0.266336494898545	0.371035531501569	0.869425183035154	0.585651210582605
BBS1	Oligodendrocyte	chr11	Original	868.0	0.362467922922133	0.341919819580676	0.667479618066393	0.815875477252185	0.879458888248822
BBS1	Oligodendrocyte	chr11	parmigiano	258.0	0.250253107638175	0.275901889574255	0.538022928312532	0.566269491278072	0.474932759992534
BBS10	Astrocyte	chr12	Original	627.0	0.0515294975591538	0.0884737108982958	0.852228977732112	0.307100336802147	0.74779802394712
BBS10	Astrocyte	chr12	parmigiano	292.0	0.0276566512882002	0.0215865446973894	0.119503073120516	0.279806975622031	0.0971849402423247
BBS10	Coding	chr12	Original	182.0	0.481087359764264	0.574223268742534	0.373474007162607	0.804533883766253	0.664748992972374
BBS10	Coding	chr12	parmigiano	97.0	0.707287757690094	0.510156670332093	0.694138542975592	0.71895747048903	0.633126999135489
BBS10	Microglia	chr12	Original	795.0	0.0933706155773686	0.113918203500237	0.757478071406767	0.364906128655777	0.733154438857626
BBS10	Microglia	chr12	parmigiano	259.0	0.0246639106556743	0.0268024696341631	0.0605227328621737	0.0840781815233655	0.101413134426626
BBS10	Neuron	chr12	Original	708.0	0.0575225391780279	0.115372377907066	0.860173183667359	0.455635158420687	0.687241423041545
BBS10	Neuron	chr12	parmigiano	211.0	0.0163007085725403	0.0089428327168101	0.0182125762462177	0.0722009157201557	0.0399703547234672
BBS10	Oligodendrocyte	chr12	Original	573.0	0.0496186471048953	0.0366600347425909	0.525613735607581	0.411489832114251	0.340426818900667
BBS10	Oligodendrocyte	chr12	parmigiano	238.0	0.0241539504452132	0.0101814404634299	0.147573080339496	0.203474523910417	0.0648411608259599
BBS12	Astrocyte	chr4	Original	383.0	0.0243314334316731	0.140705255109478	0.0302202455476795	0.0094884837882348	0.0994900959467904
BBS12	Astrocyte	chr4	parmigiano	93.0	0.921482929639604	0.684923375522431	0.580902613433515	0.267728202442088	0.763861183274974
BBS12	Coding	chr4	Original	164.0	0.643746463054193	0.371071142162977	0.475200224868615	0.711105015399163	0.442780829242146
BBS12	Coding	chr4	parmigiano	77.0	0.490028070894376	0.411578377952505	0.784146813749302	0.77436103260476	0.505424217227696
BBS12	Microglia	chr4	Original	387.0	0.0252101634967845	0.141396189374952	0.056791592102366	0.0144607029993347	0.139883163739697
BBS12	Microglia	chr4	parmigiano	80.0	0.440489329173013	0.691283081326745	0.50923440752058	0.296988342680137	0.671706634057673
BBS12	Neuron	chr4	Original	645.0	0.992417151442751	0.427888096501401	0.566199969537479	0.239771283907646	0.374680626077188
BBS12	Neuron	chr4	parmigiano	64.0	0.29812717330517	0.310454247433418	0.192164562371416	0.226625750076824	0.176342159546623
BBS12	Oligodendrocyte	chr4	Original	446.0	0.0300505205446706	0.179786358999352	0.0509557823800715	0.0122831569213955	0.097787390013965
BBS12	Oligodendrocyte	chr4	parmigiano	124.0	0.327441120993655	0.463312179879552	0.0500576617721894	0.401039830040239	0.101105112181599
BBS2	Astrocyte	chr16	Original	999.0	0.0112736545414824	0.734091764592246	0.0516429213507157	0.193627149457377	0.462127767623968
BBS2	Astrocyte	chr16	parmigiano	153.0	0.0035018511754487	0.0915388728755897	0.0029190377329285	0.0707583429741849	0.0325346788469461
BBS2	Coding	chr16	Original	626.0	0.0397574729471599	0.549175372697794	0.0308747019366954	0.32024573603165	0.313883583249009
BBS2	Coding	chr16	parmigiano	358.0	0.0176250682892327	0.1649031598052	0.0038403484310808	0.29779849976501	0.130486283339153
BBS2	Microglia	chr16	Original	1115.0	0.0234399233628213	0.714868459448021	0.0305311205495801	0.414831853333199	0.338168063376029
BBS2	Microglia	chr16	parmigiano	241.0	0.382807140424617	0.605730559336496	0.0142122793153874	0.603410320993033	0.167883503618536
BBS2	Neuron	chr16	Original	987.0	0.0092704823474645	0.715210568273047	0.0404212498078827	0.254484770555004	0.239969597536678
BBS2	Neuron	chr16	parmigiano	148.0	0.0028308841355184	0.0946984754928424	0.0008534235652489	0.0224793991607364	0.0132149129751011
BBS2	Oligodendrocyte	chr16	Original	1037.0	0.010558087605224	0.717114588432274	0.0477122594070051	0.23540847845458	0.467930174564695
BBS2	Oligodendrocyte	chr16	parmigiano	181.0	0.0148877674132341	0.199587796048881	0.0066576983248377	0.0433194996843236	0.0209975184017782
BBS4	Astrocyte	chr15	Original	772.0	0.823905703797456	0.791800211903164	0.53848954781968	0.201881967156804	0.301299376729805
BBS4	Astrocyte	chr15	parmigiano	214.0	0.677988321052442	0.508068551132638	0.361946036054835	0.446057764045073	0.33277778174845
BBS4	Coding	chr15	Original	247.0	0.208590528162483	0.700312795835616	0.0986958091509347	0.112483360487359	0.117863854640571
BBS4	Coding	chr15	parmigiano	144.0	0.216236779938548	0.810091283574542	0.0388882210855623	0.344840319579615	0.229430977078556
BBS4	Microglia	chr15	Original	976.0	0.651902141780812	0.548441118009513	0.665917829313518	0.504979740533799	0.696861441583174
BBS4	Microglia	chr15	parmigiano	385.0	0.85958938175858	0.834217692111067	0.924220228559489	0.224096693295358	0.747094640426814
BBS4	Neuron	chr15	Original	1034.0	0.705048595019898	0.503262283935206	0.355950451142773	0.0831467468793141	0.233175485003777
BBS4	Neuron	chr15	parmigiano	241.0	0.206825370137449	0.38957704653007	0.0994175177665745	0.462520343485614	0.155639276103206
BBS4	Oligodendrocyte	chr15	Original	1046.0	0.796504092464536	0.582957878487455	0.813431742218568	0.415150428579674	0.676129833966431
BBS4	Oligodendrocyte	chr15	parmigiano	471.0	0.972875358042084	0.974786912470584	0.565246793611136	0.591502455681292	0.898832650340288
BBS5	Astrocyte	chr2	Original	1132.0	0.863239921572414	0.716508621986075	0.764457903481219	0.744478583561348	0.724239025745931
BBS5	Astrocyte	chr2	parmigiano	218.0	0.888529058023288	0.857940682480564	0.287504629809931	0.609055933887848	0.362214213472353
BBS5	Coding	chr2	Original	353.0	0.929057356632316	0.711434358159527	0.883525765332352	0.896013069810455	0.957119441582618
BBS5	Coding	chr2	parmigiano	202.0	0.934142809605589	0.453842578763501	0.971367468122656	0.843858272905675	0.661442040357439
BBS5	Microglia	chr2	Original	896.0	0.827943420094361	0.57563752794233	0.337100213790693	0.446100494445139	0.478573938368697
BBS5	Microglia	chr2	parmigiano	148.0	0.900666583378273	0.758703414312518	0.221340968682579	0.530057757872655	0.266498790506059
BBS5	Neuron	chr2	Original	797.0	0.870212343348248	0.377405769531598	0.57121759454584	0.821880556188183	0.296898170540593
BBS5	Neuron	chr2	parmigiano	80.0	0.94959250281717	0.58515029694174	0.250667830926687	0.379474602908561	0.129160900191327
BBS5	Oligodendrocyte	chr2	Original	791.0	0.861558011414828	0.511977489051429	0.532042114471701	0.390549384773316	0.46897630947082
BBS5	Oligodendrocyte	chr2	parmigiano	155.0	0.903803853634498	0.882325143158112	0.310675631701009	0.582275642391663	0.31023958663399
BBS7	Astrocyte	chr4	Original	670.0	0.994851085231463	0.918145722395305	0.979792600527803	0.212843713748352	0.790868365838008
BBS7	Astrocyte	chr4	parmigiano	93.0	0.544971729033626	0.488880069360874	0.286602074929657	0.859591569903661	0.617890927827361
BBS7	Coding	chr4	Original	177.0	0.629351202222249	0.60920722685162	0.581131151810898	0.973102138425294	0.699598381996278
BBS7	Coding	chr4	parmigiano	119.0	0.933747590516495	0.43740168496391	0.705581192066775	0.934437462530431	0.653863605205064
BBS7	Microglia	chr4	Original	694.0	0.996174042451345	0.979006677356999	0.957742748939957	0.430760499605536	0.769689262055175
BBS7	Microglia	chr4	parmigiano	118.0	0.69249601857693	0.577295536463562	0.521193165971886	0.843974987786496	0.773688277367288
BBS7	Neuron	chr4	Original	701.0	0.998311883067215	0.999563735753753	0.766932931421868	0.999365632850615	0.677169012043392
BBS7	Neuron	chr4	parmigiano	59.0	0.7984800699062	0.383493166912282	0.219433270478929	0.996689774910261	0.691852290698654
BBS7	Oligodendrocyte	chr4	Original	650.0	0.99431053343666	0.984535153029389	0.373781644231622	0.996199894636851	0.535197213403362
BBS7	Oligodendrocyte	chr4	parmigiano	91.0	0.560398340744266	0.657793130515707	0.44327299089256	0.891473891912652	0.824543605621253
BBS9	Astrocyte	chr7	Original	1889.0	0.398453008040732	0.229361614869195	0.84237811087349	0.0970887878496377	0.220163258169225
BBS9	Astrocyte	chr7	parmigiano	235.0	0.65451659464189	0.62916762488712	0.597219994022133	0.475563556606825	0.662159419675948
BBS9	Coding	chr7	Original	398.0	0.348323572247551	0.838233513073453	0.0605013803842934	0.0419410546298578	0.0315910336663053
BBS9	Coding	chr7	parmigiano	234.0	0.392044744376329	0.898400670882218	0.0395182766490847	0.0117656504438517	0.0024392280632049
BBS9	Microglia	chr7	Original	1748.0	0.64268350162625	0.449661579303355	0.85224338117042	0.355345237061715	0.36770471190816
BBS9	Microglia	chr7	parmigiano	253.0	0.600712020126515	0.836646621786683	0.64606434840979	0.229715663023204	0.445576228933486
BBS9	Neuron	chr7	Original	1849.0	0.593975466425684	0.367243835286656	0.967381417799543	0.319432067925908	0.362492275055574
BBS9	Neuron	chr7	parmigiano	151.0	0.252305236727248	0.408298574194882	0.508277564582413	0.0431081774763618	0.58256153991657
BBS9	Oligodendrocyte	chr7	Original	1781.0	0.549089504167556	0.362277508589669	0.870634420332863	0.316441027975564	0.348126999932771
BBS9	Oligodendrocyte	chr7	parmigiano	214.0	0.151862034173787	0.730779339283819	0.859376066783768	0.0261234732417674	0.798129208837186
BBX	Astrocyte	chr3	Original	1603.0	0.0814178254392297	0.563318365179864	0.338199845138436	0.551303371673002	0.498092938191563
BBX	Astrocyte	chr3	parmigiano	241.0	0.300351580288104	0.216498400988273	0.376641169656793	0.727004316018186	0.407669969307509
BBX	Coding	chr3	Original	628.0	0.954366613672985	0.945454379716963	0.997036580743195	0.648678318305581	0.933265599348838
BBX	Coding	chr3	parmigiano	390.0	0.763800718797172	0.923098840589327	0.204445489007754	0.658582248571697	0.629303991157843
BBX	Microglia	chr3	Original	1492.0	0.0497224130031669	0.463686530386904	0.304366853338926	0.327849584368486	0.353809529625127
BBX	Microglia	chr3	parmigiano	289.0	0.974604392454283	0.37851998326437	0.929345295595284	0.9372418702317	0.841280389961758
BBX	Neuron	chr3	Original	1739.0	0.881201025855417	0.470278634120877	0.166226904959432	0.445139114998692	0.175090071970746
BBX	Neuron	chr3	parmigiano	187.0	0.643165973307547	0.775190967445932	0.23655306108457	0.987688900483685	0.757583942094312
BBX	Oligodendrocyte	chr3	Original	1653.0	0.0656257437326576	0.445504478211017	0.211368511883148	0.205295384946379	0.348704099507963
BBX	Oligodendrocyte	chr3	parmigiano	360.0	0.341530543260453	0.195521117247	0.35983357311104	0.640815313099542	0.396579891259612
BCAM	Astrocyte	chr19	Original	861.0	0.487037721270097	0.882358222054966	0.494798055518344	0.415149512212429	1.0
BCAM	Astrocyte	chr19	parmigiano	203.0	0.0089970183584239	0.0063983835205031	0.127999535622945	0.107311262189702	0.0629096243809322
BCAM	Coding	chr19	Original	436.0	0.923339541059961	0.89933693400746	0.742220942882245	0.961938313128792	0.927892153583709
BCAM	Coding	chr19	parmigiano	210.0	0.735452640946026	0.656869798928868	0.883882013704411	0.964431883110303	0.811117641251425
BCAM	Microglia	chr19	Original	853.0	0.927511728473562	0.965659076571457	0.606727564561489	0.607948598376634	1.0
BCAM	Microglia	chr19	parmigiano	143.0	0.66854921338056	0.661068105691832	0.237414178681004	0.656461062255338	0.26106150996368
BCAM	Oligodendrocyte	chr19	Original	822.0	0.870454191523667	0.948123379933973	0.494746323632041	0.943690701422799	0.933881778460868
BCAM	Oligodendrocyte	chr19	parmigiano	204.0	0.564270981502966	0.595794810161839	0.336910732911038	0.825350124434688	0.258323472714574
BCAN	Astrocyte	chr1	Original	712.0	0.877687763734415	0.970762359761637	0.48534047353505	0.982157752338447	0.616046700515841
BCAN	Astrocyte	chr1	parmigiano	175.0	0.811604619489678	0.532171705287083	0.933122891901317	0.222467228096722	0.227003139283006
BCAN	Coding	chr1	Original	489.0	0.861189736910979	0.918895875275061	0.351691590138865	0.960382088369446	0.735521867296477
BCAN	Coding	chr1	parmigiano	304.0	0.871645375178308	0.755472254278973	0.493207774842712	0.445184124335162	0.739887419992815
BCAN	Neuron	chr1	Original	1088.0	0.869242228724832	0.889357445157712	0.635943157591999	0.955095743385066	0.868230037698137
BCAN	Neuron	chr1	parmigiano	176.0	0.433268289383704	0.211109362083723	0.663290130408476	0.516477879155351	0.187896669645241
BCAN	Oligodendrocyte	chr1	Original	1106.0	0.793281824129019	0.922139429011065	0.489320771398533	0.492190999574028	0.367553893494516
BCAN	Oligodendrocyte	chr1	parmigiano	265.0	0.849701547641632	0.88635254654857	0.888021307117217	0.138312182851874	0.758155585801133
BCAP29	Astrocyte	chr7	Original	1061.0	0.445565055905245	0.645926356964272	0.111492057669899	0.0652240206864345	0.213936903460392
BCAP29	Astrocyte	chr7	parmigiano	404.0	0.628094069484278	0.786974740636395	0.0942104824406747	0.117773387585539	0.0518744202139346
BCAP29	Coding	chr7	Original	514.0	0.474236878743239	0.547903693774853	0.497198328291851	0.927387322867988	0.473189306058054
BCAP29	Coding	chr7	parmigiano	292.0	0.412859524180884	0.406728044981638	0.206269660130117	0.945146549886969	0.822880694282643
BCAP29	Microglia	chr7	Original	947.0	0.483531214983444	0.655542214897734	0.171874520006484	0.589613954761898	0.376141198339111
BCAP29	Microglia	chr7	parmigiano	325.0	0.462672109323063	0.701304624571714	0.0895257335416673	0.485600377493252	0.262912231361737
BCAP29	Neuron	chr7	Original	952.0	0.780817641240474	0.674089429647001	0.394977237241042	0.897669783114232	0.558600734667508
BCAP29	Neuron	chr7	parmigiano	172.0	0.963212715546875	0.983382683869117	0.618903684751203	0.913802764176368	0.805001997658112
BCAP29	Oligodendrocyte	chr7	Original	1092.0	0.162517026027787	0.432981845636596	0.036238455674651	0.146409556844656	0.0622648359227831
BCAP29	Oligodendrocyte	chr7	parmigiano	413.0	0.194935603965647	0.52881556651837	0.061770738160878	0.41120506357565	0.15679523094574
BCAR1	Astrocyte	chr16	Original	1871.0	0.601833197887623	0.327775997832944	0.321916668768157	0.718840471339659	0.357630589776298
BCAR1	Astrocyte	chr16	parmigiano	367.0	0.760292886984515	0.597399410955068	0.567030440154115	0.651898579405269	0.397687002311419
BCAR1	Coding	chr16	Original	1097.0	0.651037838918343	0.331733479939758	0.266740660397507	0.266342072407747	0.343865613778976
BCAR1	Coding	chr16	parmigiano	515.0	0.0523172772928442	0.285175569302088	0.69166906364463	0.236952247159074	0.444831036900738
BCAR1	Microglia	chr16	Original	2149.0	0.398767392003331	0.333970848390479	0.288116070496939	0.419025375592116	0.352905179674604
BCAR1	Microglia	chr16	parmigiano	507.0	0.138351573546351	0.647747795976612	0.212144631025771	0.189430025136064	0.640545940502524
BCAR1	Neuron	chr16	Original	1871.0	0.633440625896725	0.327775864656253	0.321916668768448	0.637073592442264	0.386001493056236
BCAR1	Neuron	chr16	parmigiano	276.0	0.0393736001136724	0.258317368630279	0.794665189136425	0.16078427962635	0.552441790415445
BCAR1	Oligodendrocyte	chr16	Original	1871.0	0.637033967159781	0.327775526207822	0.321916668769318	0.633593603259274	0.350827226511925
BCAR1	Oligodendrocyte	chr16	parmigiano	567.0	0.0919317735331063	0.777480511872746	0.791162169750016	0.322240521008758	0.814012906433029
BCAR3	Astrocyte	chr1	Original	1525.0	0.79433263598022	0.934889479762473	0.0422405586229308	0.213860232505661	0.0546415149413391
BCAR3	Astrocyte	chr1	parmigiano	94.0	0.595004868203229	0.597681120757056	0.754667181717522	0.776244208303452	0.75292423725305
BCAR3	Coding	chr1	Original	550.0	0.962492544014639	0.971477108684946	0.94032491184917	0.996164785214092	0.907959213568559
BCAR3	Coding	chr1	parmigiano	216.0	0.795420547836086	0.918227941396751	0.605789723858779	0.855519305976367	0.819267150030207
BCAR3	Microglia	chr1	Original	1606.0	0.991474386178716	0.953421842100987	0.0506166975650485	0.271350691714606	0.0716564625461581
BCAR3	Microglia	chr1	parmigiano	153.0	0.928301770193772	0.970367927615662	0.891654877757857	0.956967902161671	0.823705775937966
BCAR3	Neuron	chr1	Original	1614.0	0.694175852098944	0.890832935591328	0.040924708072169	0.244013815857953	0.0405329892448703
BCAR3	Neuron	chr1	parmigiano	131.0	0.578650800957586	0.327451696802497	0.574413212552484	0.926817143985065	0.48697703072275
BCAR3	Oligodendrocyte	chr1	Original	1776.0	0.248314499984225	0.797581900777381	0.0353898863425868	0.148476628366147	0.0270207952786186
BCAR3	Oligodendrocyte	chr1	parmigiano	277.0	0.313405724889755	0.226833457834523	0.367144706092827	0.381722443299766	0.229575453347918
BCAS1	Coding	chr20	Original	473.0	0.678207372275535	0.646517132197828	0.368359830540774	0.308981743731072	0.120123208733018
BCAS1	Coding	chr20	parmigiano	215.0	0.508736622260818	0.210802347580894	0.295462986381971	0.817131771721494	0.745840174977053
BCAS2	Astrocyte	chr1	Original	445.0	0.152510469769966	0.0889701645967136	0.136487110053485	0.758213107000234	0.338402997468537
BCAS2	Astrocyte	chr1	parmigiano	137.0	0.11095017459676	0.169522579550355	0.289231232387012	0.800825687825947	0.651054080889366
BCAS2	Coding	chr1	Original	52.0	0.892603837825207	0.97820502811095	0.588500930964063	0.785758199737863	0.645426977033309
BCAS2	Coding	chr1	parmigiano	34.0	0.808631180784636	0.876015392047637	0.492541969739884	0.76392405516582	0.524382651041523
BCAS2	Microglia	chr1	Original	502.0	0.150185866156208	0.128180940342951	0.100198586455695	0.494662046839866	0.272850003122611
BCAS2	Microglia	chr1	parmigiano	138.0	0.176993280259134	0.105188050765935	0.0810887139144604	0.750894447743558	0.671296695860845
BCAS2	Neuron	chr1	Original	518.0	0.155930290234423	0.137986386183081	0.111137404294355	0.796715084184568	0.333621519174205
BCAS2	Neuron	chr1	parmigiano	64.0	0.0170929406534639	0.0759583808395972	0.0044347253354396	0.23873613692489	0.0323851453513352
BCAS2	Oligodendrocyte	chr1	Original	569.0	0.129611343483348	0.122620855424398	0.0509716741122647	0.446927205202078	0.213671298482369
BCAS2	Oligodendrocyte	chr1	parmigiano	181.0	0.0803948133786049	0.0634055033693678	0.0399469233643228	0.779008461086084	0.308354669956774
BCAS3	Astrocyte	chr17	Original	3013.0	0.0442986841617603	0.328049746121613	0.0074731067051606	0.125523018473728	0.0511359644963801
BCAS3	Astrocyte	chr17	parmigiano	138.0	0.162293754592779	0.200624389707241	0.517369928107672	0.301739111263782	0.301837959703029
BCAS3	Coding	chr17	Original	1223.0	0.0943201436113086	0.497236717191357	0.441856860951071	0.880788528402662	0.650537701272099
BCAS3	Coding	chr17	parmigiano	482.0	0.0314517973476072	0.317478633807499	0.26975009331615	0.506246525098776	0.472677701968636
BCAS3	Microglia	chr17	Original	3076.0	0.0440390759864759	0.397648500194574	0.0063504294465972	0.170159381932491	0.0733697428200288
BCAS3	Microglia	chr17	parmigiano	233.0	0.29627466341808	0.376971400717674	0.381056036278412	0.248059902820832	0.775222216643667
BCAS3	Neuron	chr17	Original	3106.0	0.0431678895796985	0.385708416001425	0.0055624016574876	0.174615672311771	0.0804947499742008
BCAS3	Neuron	chr17	parmigiano	144.0	0.823032767623949	0.875091474424188	0.77631456743345	0.157256161444167	0.845843396642336
BCAS3	Oligodendrocyte	chr17	Original	3018.0	0.0863957817172367	0.511551120761096	0.0102432438488273	0.247099340635004	0.100361448658901
BCAS3	Oligodendrocyte	chr17	parmigiano	242.0	0.731664928201295	0.801771515876156	0.726949710724053	0.364891964414214	0.973141436206043
BCAS4	Astrocyte	chr20	Original	1280.0	0.338489690113966	0.676879601730914	0.201908830152743	0.26302577912958	0.654241729905398
BCAS4	Astrocyte	chr20	parmigiano	269.0	0.281422089938141	0.404519112592119	0.341767625358618	0.177558290606771	0.5082743882015
BCAS4	Coding	chr20	Original	493.0	0.80745468827673	0.876347818273022	0.893231482708463	0.996830891931171	0.928351698439905
BCAS4	Coding	chr20	parmigiano	217.0	0.423763744890662	0.695439660038313	0.218773146054066	0.214121938248628	0.472288402714823
BCAS4	Microglia	chr20	Original	1333.0	0.880260860997357	0.731776007029821	0.230087868212875	0.40740714845394	0.718530611791183
BCAS4	Microglia	chr20	parmigiano	289.0	0.716287904772145	0.409491707665829	0.984241885536892	0.0860078476867542	0.503825675818898
BCAS4	Neuron	chr20	Original	1305.0	0.490284352187609	0.683686619483186	0.309458499615692	0.910973473048913	0.690637641338547
BCAS4	Neuron	chr20	parmigiano	183.0	0.399303132600977	0.258487781803223	0.798562420980352	0.126775300630672	0.252217683976757
BCAS4	Oligodendrocyte	chr20	Original	1292.0	0.549427473804285	0.676170221395995	0.230130323907517	0.0294418642406828	0.662060426577991
BCAS4	Oligodendrocyte	chr20	parmigiano	277.0	0.887137954257545	0.319624101554833	0.851666694939407	0.327896592119651	0.258206219554026
BCAT1	Astrocyte	chr12	Original	1630.0	0.589681179427084	0.540646575775249	0.250490976480026	0.932620722652848	0.25917522844106
BCAT1	Astrocyte	chr12	parmigiano	148.0	0.357475253975126	0.250954783029209	0.5893334013706	0.61931629842366	0.687869390741501
BCAT1	Coding	chr12	Original	802.0	0.798751250647489	0.821058296294684	0.857061892562623	0.878190736509131	0.874291423202829
BCAT1	Coding	chr12	parmigiano	414.0	0.393910464647246	0.456659483997818	0.34090626394332	0.7490404816448	0.836486596208532
BCAT1	Microglia	chr12	Original	1450.0	0.17971630384221	0.39929446348375	0.313601678352646	0.451440723607502	0.255795585264102
BCAT1	Microglia	chr12	parmigiano	203.0	0.0557307286132901	0.029975008334284	0.798257061584116	0.400911570318894	0.252250809749438
BCAT1	Neuron	chr12	Original	1522.0	0.912368422355121	0.69967115304008	0.31330841544038	0.803793541110307	0.362663683964374
BCAT1	Neuron	chr12	parmigiano	158.0	0.350599224022412	0.237929066085255	0.193034852581246	0.310757153757693	0.466098312076247
BCAT1	Oligodendrocyte	chr12	Original	1607.0	0.782198752264854	0.744122128911292	0.468639785482177	0.904013728738604	0.538842261991323
BCAT1	Oligodendrocyte	chr12	parmigiano	223.0	0.917444569939807	0.495914945914656	0.87599371037562	0.979248318982093	0.776780902453841
BCAT2	Astrocyte	chr19	Original	689.0	0.123273791375488	0.102529092293018	0.0647518096379376	0.0809671573227848	0.0283190146379591
BCAT2	Astrocyte	chr19	parmigiano	96.0	0.151091773311198	0.268603904570098	0.144649237132708	0.736121966771121	0.847822046678312
BCAT2	Coding	chr19	Original	305.0	0.737464423798776	0.549099636346003	0.802009468526555	0.854438004409473	0.913490795437183
BCAT2	Coding	chr19	parmigiano	153.0	0.388304704571532	0.34596074750923	0.343357030418332	0.883489434848236	0.404223686447405
BCAT2	Microglia	chr19	Original	915.0	0.244653189213265	0.0638611178621261	0.165319524142745	0.543976526683019	0.184793849903558
BCAT2	Microglia	chr19	parmigiano	216.0	0.144163818991886	0.119653199425488	0.0672700356578662	0.591774442640101	0.388011172796697
BCAT2	Oligodendrocyte	chr19	Original	777.0	0.147729072755241	0.0925059120423447	0.114578924087477	0.208492742426937	0.0505693132430243
BCAT2	Oligodendrocyte	chr19	parmigiano	166.0	0.173240255874358	0.123512854922426	0.155552817022133	0.878694477289604	0.60062465333013
BCCIP	Astrocyte	chr10	Original	761.0	0.0115267716974314	0.134822889065986	0.193916414392759	0.974491229201178	0.537929074895079
BCCIP	Astrocyte	chr10	parmigiano	194.0	0.897352891270516	0.767423878267538	0.788487505194194	0.816105017396174	0.960977978303631
BCCIP	Coding	chr10	Original	279.0	0.705305045077796	0.391869699106907	0.462881573937796	0.948806137674557	0.433200677750671
BCCIP	Coding	chr10	parmigiano	188.0	0.550981033329006	0.369279993877167	0.430280561244518	0.39906198372915	0.503071763597453
BCCIP	Microglia	chr10	Original	770.0	0.0117524024003818	0.105223400179962	0.204788542063673	0.902823604408258	0.562046876788503
BCCIP	Microglia	chr10	parmigiano	240.0	0.318675588153253	0.243705041237053	0.327599051525798	0.989975846332318	0.628202345087631
BCCIP	Neuron	chr10	Original	627.0	0.800818857432921	0.568061296048862	0.594306794641968	0.981063588748603	0.715799234722762
BCCIP	Neuron	chr10	parmigiano	121.0	0.884577541155211	0.664257224043436	0.843011322145196	0.917211584307352	0.766467962014334
BCCIP	Oligodendrocyte	chr10	Original	567.0	0.765615462169126	0.392687184234019	0.532203304691867	0.996814695869409	0.870604220526442
BCCIP	Oligodendrocyte	chr10	parmigiano	181.0	0.781508866768885	0.814176021086549	0.861773720152741	0.870200018082573	0.847866264772417
BCDIN3D	Astrocyte	chr12	Original	481.0	0.577097340760496	0.706942918751972	0.33036323888509	0.86465879804834	0.866400355915303
BCDIN3D	Astrocyte	chr12	parmigiano	151.0	0.83832094379529	0.915276542693778	0.57827062499426	0.806853131881549	0.736736156147718
BCDIN3D	Coding	chr12	Original	281.0	0.358754356015452	0.57679501715619	0.217893673578448	0.457297116545619	0.777536603481044
BCDIN3D	Coding	chr12	parmigiano	132.0	0.320522929838271	0.320414358781544	0.103675445758522	0.173642684386534	0.180955591538341
BCDIN3D	Microglia	chr12	Original	653.0	0.472438674367609	0.436506386701286	0.69556380542745	0.915188905105982	0.650189343422285
BCDIN3D	Microglia	chr12	parmigiano	171.0	0.730347857678331	0.784630858924949	0.393771197080749	0.516796744215847	0.355490070773427
BCDIN3D	Neuron	chr12	Original	643.0	0.692880547312977	0.507405194911381	0.573388271399884	0.872165215780491	0.638897905376395
BCDIN3D	Neuron	chr12	parmigiano	112.0	0.920111661106269	0.884443807312273	0.99701392977352	0.947886511781968	0.761700689913758
BCDIN3D	Oligodendrocyte	chr12	Original	804.0	0.214873555057706	0.0730590409961289	0.698719297047096	0.504925964960032	0.0939253028681004
BCDIN3D	Oligodendrocyte	chr12	parmigiano	205.0	0.93123430652593	0.797081654138118	0.940686186097147	0.926863119450107	0.749374105032487
BCHE	Astrocyte	chr3	Original	608.0	0.471444966698657	0.310515610251208	0.431897783599415	0.29218665853107	0.326544977842182
BCHE	Astrocyte	chr3	parmigiano	139.0	0.0958569105595197	0.497269229245647	0.0978850565646731	0.204007111712378	0.413083236471095
BCHE	Coding	chr3	Original	177.0	0.205234077651921	0.454527120743464	0.123728836666815	0.164970086204657	0.18645268417973
BCHE	Coding	chr3	parmigiano	129.0	0.323974483146517	0.418670284285443	0.129843330235465	0.396028762471081	0.180299285440831
BCHE	Microglia	chr3	Original	1141.0	0.506389497652071	0.465064786544518	0.320915261640566	0.281969621117958	0.143728468848288
BCHE	Microglia	chr3	parmigiano	323.0	0.320934983479227	0.428000642045394	0.139269246169225	0.125493482759598	0.137330008033857
BCHE	Neuron	chr3	Original	743.0	0.627093571487339	0.430740229951933	0.971094689524619	0.271548828588477	0.439855166076267
BCHE	Neuron	chr3	parmigiano	125.0	0.268459195432823	0.564163602949079	0.916863064453827	0.133417688093996	0.857398541933019
BCHE	Oligodendrocyte	chr3	Original	401.0	0.181798227435437	0.250368115427929	0.84675060929594	0.0276546474035484	0.289698572100224
BCHE	Oligodendrocyte	chr3	parmigiano	103.0	0.119334571510177	0.142574634188363	0.520317565853507	0.0658514180243825	0.125446663663005
BCKDHA	Astrocyte	chr19	Original	631.0	0.989049086099886	0.785993879780407	0.172094268011601	0.762925348916092	0.641977406273622
BCKDHA	Astrocyte	chr19	parmigiano	173.0	0.857112313529158	0.797036078016595	0.800143143509505	0.159828663517286	0.953102241855842
BCKDHA	Coding	chr19	Original	199.0	0.992697319742288	0.986191771429271	0.705228461703082	0.996528588272199	0.772528552215981
BCKDHA	Coding	chr19	parmigiano	101.0	0.940820323353748	0.982000025247082	0.623107238728195	0.811643463573491	1.0
BCKDHA	Microglia	chr19	Original	674.0	0.973497131353203	0.967023698372111	0.473211991541705	0.984059008775137	0.993157949924313
BCKDHA	Microglia	chr19	parmigiano	199.0	0.926773832531097	0.978527967309574	0.909639730691277	0.973422832932369	0.874206190207875
BCKDHA	Neuron	chr19	Original	782.0	0.88842407706212	0.69751054378679	0.564885120758086	0.98705939303749	0.64320095843637
BCKDHA	Neuron	chr19	parmigiano	169.0	0.896666713867065	0.928224612154179	0.837420501532743	0.864851661014486	0.926132159059079
BCKDHA	Oligodendrocyte	chr19	Original	755.0	0.763617887803923	0.634482864351558	0.392885760262685	0.910614645278233	0.508744266055163
BCKDHA	Oligodendrocyte	chr19	parmigiano	297.0	0.92323986478428	0.935674510193982	0.542058522378118	0.97708173768075	0.738332004772406
BCKDHB	Astrocyte	chr6	Original	914.0	0.0640248479909553	0.0384124409632979	0.516176895492443	0.31873862085437	0.15906536331791
BCKDHB	Astrocyte	chr6	parmigiano	112.0	0.0249792981656751	0.0187643902679269	0.0132813761336978	0.238735794643346	0.103582058515582
BCKDHB	Coding	chr6	Original	243.0	0.749163336479887	0.705338777388704	0.41462484535927	0.997130686269489	0.835983723365825
BCKDHB	Coding	chr6	parmigiano	147.0	0.950112422881688	0.778046625158691	0.960817181378634	0.987371412632373	0.760082220246076
BCKDHB	Microglia	chr6	Original	1101.0	0.309337941983084	0.138881533338568	0.947945342069641	0.394066468214405	0.371169862800709
BCKDHB	Microglia	chr6	parmigiano	163.0	0.252950121433942	0.113187445708157	0.686041356110263	0.524392561533924	0.404187937767664
BCKDHB	Neuron	chr6	Original	1053.0	0.0874919006222571	0.0127110085749854	0.910084016032001	0.302751868338725	0.0981978950601815
BCKDHB	Neuron	chr6	parmigiano	89.0	0.759747984171734	0.801838869213581	0.234926986885806	0.88524574507973	0.712457990224689
BCKDHB	Oligodendrocyte	chr6	Original	1154.0	0.0879817169266179	0.0321013062477448	0.797597550037385	0.32570501555426	0.151384630793321
BCKDHB	Oligodendrocyte	chr6	parmigiano	215.0	0.176656744351212	0.0490390182926929	0.692866485247475	0.836270331453404	0.602124656755793
BCKDK	Astrocyte	chr16	Original	1115.0	0.302491989251045	0.354877834465215	0.0687027005521495	0.234315108215316	0.222476166531039
BCKDK	Astrocyte	chr16	parmigiano	460.0	0.13990720003345	0.154452743515831	0.0261177777614498	0.0385832471069321	0.0375944022525849
BCKDK	Coding	chr16	Original	232.0	0.899360086942289	0.205913321454135	0.36114234772711	0.830761033254224	0.585524257308382
BCKDK	Coding	chr16	parmigiano	143.0	0.638665844228312	0.10384361280078	0.290121521979986	0.796467447735712	0.372950464324315
BCKDK	Microglia	chr16	Original	909.0	0.032769679515199	0.211691030539705	0.0581734217193442	0.0484574745116961	0.0662236966952929
BCKDK	Microglia	chr16	parmigiano	347.0	0.0884071793918644	0.262470551578755	0.0335438916491973	0.0362762109087962	0.0129448361348086
BCKDK	Neuron	chr16	Original	795.0	0.254924238001321	0.233904016092375	0.104332262881363	0.197071625453481	0.124309960207647
BCKDK	Neuron	chr16	parmigiano	271.0	0.732900741665782	0.632959558411657	0.225353773582668	0.15002883942911	0.550031033133288
BCKDK	Oligodendrocyte	chr16	Original	1256.0	0.769543604243841	0.378386558986059	0.286618300133134	0.217291844857762	0.234565190983102
BCKDK	Oligodendrocyte	chr16	parmigiano	564.0	0.954935392968862	0.188449166202445	0.501128923095592	0.501787528054551	0.189107733314337
BCL10	Astrocyte	chr1	Original	745.0	0.942725233773225	0.959169543355155	0.611619547143235	0.993602866817814	0.70154423189445
BCL10	Astrocyte	chr1	parmigiano	212.0	0.694028010765953	0.634641852157928	0.398662839137187	0.266041822273209	0.418384042568137
BCL10	Coding	chr1	Original	256.0	0.86408396505337	0.95063054310388	0.953943946147363	0.992751935536461	0.935724762718766
BCL10	Coding	chr1	parmigiano	136.0	0.959916946582428	0.987883965778478	0.746255257996737	0.412279687529929	0.412302035585516
BCL10	Microglia	chr1	Original	392.0	0.670357787145083	0.874734879614186	0.917849277982631	0.941058903925476	0.994619610150852
BCL10	Microglia	chr1	parmigiano	134.0	0.970431103345365	0.988520720045573	0.943558448771375	0.943540925238314	0.857669757893785
BCL10	Neuron	chr1	Original	456.0	0.837400185603864	0.440093694859719	0.521914279467362	0.879929185461066	0.527819743645801
BCL10	Neuron	chr1	parmigiano	85.0	0.88461057240088	0.967150905726608	0.768897380241287	0.94991633965252	0.81986634898282
BCL10	Oligodendrocyte	chr1	Original	389.0	0.863721346297331	0.844316036122152	0.959281780546121	0.957138544887669	1.0
BCL10	Oligodendrocyte	chr1	parmigiano	119.0	0.926477664215127	0.97020570313438	0.656687130680283	0.976086015351956	0.883708526858854
BCL11A	Coding	chr2	Original	1416.0	0.646405692327242	0.418191797644487	0.775468006689613	0.673596651654867	0.324835670654359
BCL11A	Coding	chr2	parmigiano	954.0	0.713639018892502	0.636154459169799	0.525399397563091	0.600620345001453	0.811024391629406
BCL11A	Microglia	chr2	Original	2162.0	0.303677007678926	0.247081983395365	0.558546622549812	0.361093461433363	0.237204290307841
BCL11A	Microglia	chr2	parmigiano	635.0	0.413819442493427	0.735574102351075	0.605716346057647	0.274904183365445	0.381732737058258
BCL11A	Neuron	chr2	Original	2005.0	0.664201167379027	0.294955939314708	0.843232099919599	0.761508309795857	0.248769106023519
BCL11A	Neuron	chr2	parmigiano	223.0	0.970804742265789	0.798046523206843	0.76604927265589	0.949762987635504	0.861214217635733
BCL11A	Oligodendrocyte	chr2	Original	2189.0	0.330367189435347	0.247067393101799	0.912667609142603	0.753504748068534	0.295302553234571
BCL11A	Oligodendrocyte	chr2	parmigiano	550.0	0.582526204306202	0.84240897782237	0.681567826911052	0.704499583546554	0.841419682411506
BCL11B	Coding	chr14	Original	530.0	0.0029740020764572	0.0007633794880416	0.0719781311299603	0.840578188890098	0.473786422409206
BCL11B	Coding	chr14	parmigiano	341.0	0.0021764496350522	0.0018465777214198	0.0071787643232267	0.740476292672028	0.383512999023053
BCL11B	Microglia	chr14	Original	1455.0	0.0067250461672234	0.0027894072919885	0.107072397521416	0.90263834954252	0.316485108531964
BCL11B	Microglia	chr14	parmigiano	218.0	0.156383902705523	0.201708923981342	0.903717376642972	0.48977056802881	0.621137775606181
BCL11B	Neuron	chr14	Original	1235.0	0.0063762193065923	0.0024805863147254	0.0466003464225984	0.796293159302231	0.265159496220272
BCL11B	Neuron	chr14	parmigiano	100.0	0.615600766525622	0.573160037150683	0.178174032472726	0.978886205769752	0.763106428165759
BCL11B	Oligodendrocyte	chr14	Original	1330.0	0.0065066912059773	0.0028738278493194	0.140949819875293	0.336779128078178	0.307782612872689
BCL11B	Oligodendrocyte	chr14	parmigiano	239.0	0.749883488554014	0.555924497878569	0.983567650441937	0.642090341606065	0.935412120215637
BCL2	Astrocyte	chr18	Original	1885.0	0.894039436346099	0.829971146370195	0.991118854541413	0.979018980306257	0.763451758377069
BCL2	Astrocyte	chr18	parmigiano	160.0	0.670944031955569	0.704334040143028	0.300551297887409	0.739144124573599	0.317635734459603
BCL2	Coding	chr18	Original	669.0	0.787746651749225	0.623741327609147	0.591426088378744	0.927710993672284	0.76717508163786
BCL2	Coding	chr18	parmigiano	374.0	0.123592723090012	0.0556641186768286	0.786433911983276	0.934391868508329	0.698966703772702
BCL2	Microglia	chr18	Original	1913.0	0.768079499690327	0.832183956816992	0.924455305392827	0.878671582850584	0.787245973594126
BCL2	Microglia	chr18	parmigiano	178.0	0.866069688002279	0.933128975807594	0.344751849321916	0.879225641575828	0.768109073922215
BCL2	Neuron	chr18	Original	2029.0	0.841631671846023	0.836220606630935	0.823892954228955	0.860522903055976	0.679448017056399
BCL2	Neuron	chr18	parmigiano	110.0	0.590863226801854	0.631340819051875	0.920485749364083	0.939867838042887	0.543892272192117
BCL2	Oligodendrocyte	chr18	Original	1972.0	0.815135344836182	0.782415170960266	0.748189842268383	0.970869863708026	0.578087800218588
BCL2	Oligodendrocyte	chr18	parmigiano	173.0	0.697225760067453	0.921509108772476	0.211393936985368	0.890403962226553	0.821333668208336
BCL2A1	Coding	chr15	Original	34.0	0.236686776869526	0.322347738314409	0.766896097769961	0.732671403264968	0.748110509974322
BCL2A1	Coding	chr15	parmigiano	17.0	0.947882594079861
BCL2A1	Microglia	chr15	Original	530.0	0.408887293540643	0.375036776549592	0.353492788975264	0.809285598959621	0.663043954916189
BCL2A1	Microglia	chr15	parmigiano	191.0	0.464570300813808	0.433165915410296	0.287828825289367	0.755617890223397	0.560565682279908
BCL2A1	Neuron	chr15	Original	546.0	0.332236454200974	0.635338077692987	0.153150190945171	0.208216713881259	0.121799831232928
BCL2A1	Neuron	chr15	parmigiano	120.0	0.363074540229428	0.388056192719223	0.557432019753725	0.46757675227693	0.353873509733055
BCL2L1	Astrocyte	chr20	Original	774.0	0.491615146294447	0.2464916124889	0.911534835897525	0.584238366062716	0.290622804123384
BCL2L1	Astrocyte	chr20	parmigiano	191.0	0.931419738327556	0.612798012062049	0.994269850620643	0.783777196205318	0.723706996726149
BCL2L1	Coding	chr20	Original	234.0	0.468373889078717	0.206431915084841	0.79365377353525	0.55627467511764	0.204747213742626
BCL2L1	Coding	chr20	parmigiano	155.0	0.437007200482986	0.201913671226701	0.738595961754735	0.337439806716176	0.167451530829587
BCL2L1	Microglia	chr20	Original	759.0	0.635386370373791	0.346403216040283	0.62509126804149	0.680860140494283	0.353802074559912
BCL2L1	Microglia	chr20	parmigiano	152.0	0.82076843229186	0.836625299808013	0.976328716660958	0.990522319979546	0.937010909263356
BCL2L1	Neuron	chr20	Original	905.0	0.596285589084602	0.273596104834585	0.737551520503932	0.586807215182265	0.345439017433561
BCL2L1	Neuron	chr20	parmigiano	176.0	0.611039131798471	0.313350713083198	0.540579134527986	0.168062995714438	0.298613086146813
BCL2L1	Oligodendrocyte	chr20	Original	800.0	0.768023143935563	0.257884806824061	0.818362925870182	0.581175084019735	0.308643675265716
BCL2L1	Oligodendrocyte	chr20	parmigiano	212.0	0.429409109718958	0.631998096696848	0.288113713614842	0.361133420174842	0.210287846407134
BCL2L10	Coding	chr15	Original	88.0	0.351995910333641	0.412160853159785	0.537877624320871	0.881060784382989	0.784147002766773
BCL2L10	Coding	chr15	parmigiano	37.0	0.501380131776397	0.424373266400971	0.581860127873403	0.608097671844921	0.440471867620902
BCL2L10	Microglia	chr15	Original	606.0	1.8328907251175e-05	0.0065240479038584	0.0902324111830494	0.110914112913592	0.190094308741786
BCL2L10	Microglia	chr15	parmigiano	216.0	2.02659844839026e-06	5.16507602622598e-05	0.0042308894432493	0.025222872391217	0.0327797583048656
BCL2L10	Neuron	chr15	Original	661.0	0.464443159753872	0.583927241655538	0.127495519617537	0.414650137205392	0.0796911205694489
BCL2L10	Neuron	chr15	parmigiano	109.0	0.460593503979264	0.387442413343664	0.206817994551669	0.899596930780609	0.39384542208547
BCL2L10	Oligodendrocyte	chr15	Original	514.0	0.965609242666615	0.565860890977079	0.0247210199888593	0.164700624692772	0.145713731006718
BCL2L10	Oligodendrocyte	chr15	parmigiano	155.0	0.392030204215438	0.305598644448818	0.47219169715743	0.610680802339102	0.227460419734981
BCL2L11	Astrocyte	chr2	Original	1074.0	0.298061096043835	0.221171897284515	0.857089784057765	0.744432992068555	0.90033598210936
BCL2L11	Astrocyte	chr2	parmigiano	219.0	0.888712984030813	0.66512449923205	0.897545044765197	0.868623512807609	0.541991925237808
BCL2L11	Coding	chr2	Original	500.0	0.191097770838737	0.370144690170498	0.59658099440473	0.849159981797151	0.730257692058681
BCL2L11	Coding	chr2	parmigiano	304.0	0.746180373291568	0.697527998867883	0.464914632258031	0.863220245537234	0.517939378961711
BCL2L11	Microglia	chr2	Original	844.0	0.220948727537431	0.353108696592972	0.403438944468189	0.861655374958887	0.855524425071852
BCL2L11	Microglia	chr2	parmigiano	214.0	0.786303184043661	0.766387661111673	0.620663897489447	0.828448881810828	0.707776443606644
BCL2L11	Neuron	chr2	Original	1117.0	0.314570699261852	0.277427051868739	0.376550728542842	0.901356739162086	0.714784321120572
BCL2L11	Neuron	chr2	parmigiano	137.0	0.82396833396542	0.837987031521835	0.888845840665382	0.961941716267692	0.741124973056417
BCL2L11	Oligodendrocyte	chr2	Original	880.0	0.329514903684612	0.348579994736845	0.345877852820466	0.675398357840074	0.811308139621262
BCL2L11	Oligodendrocyte	chr2	parmigiano	267.0	0.795541654386438	0.750527037855997	0.676711371429714	0.922109067329742	0.655381847627089
BCL2L12	Astrocyte	chr19	Original	535.0	0.077437794871244	0.199825128390066	0.0067696234005607	0.04474846746802	0.0106067973995585
BCL2L12	Astrocyte	chr19	parmigiano	228.0	0.174929231459132	0.229445316237663	0.0452212417501661	0.0412084549037709	0.0200600853852098
BCL2L12	Coding	chr19	Original	149.0	0.0448874201474605	0.288397629120467	0.0231342195072085	0.0203910475471123	0.0243702395934041
BCL2L12	Coding	chr19	parmigiano	92.0	0.278614288046405	0.593579587008902	0.176372044511187	0.109234867138715	0.316937202078868
BCL2L12	Microglia	chr19	Original	464.0	0.0916099512949553	0.196536426970923	0.0082758447137003	0.0736983529066322	0.0153330065075423
BCL2L12	Microglia	chr19	parmigiano	234.0	0.0377589589486389	0.219710219166091	0.0095177575551829	0.0030973995703789	0.0028232938334323
BCL2L12	Oligodendrocyte	chr19	Original	794.0	0.400886942253861	0.140679444002254	0.769276753840941	0.236492771029837	0.287451479210652
BCL2L12	Oligodendrocyte	chr19	parmigiano	408.0	0.328978271938473	0.378488940255311	0.133954523830731	0.026308996995682	0.0513510425778548
BCL2L13	Astrocyte	chr22	Original	1141.0	0.563850906546849	0.674002714769343	0.513679210389888	0.0196291443608707	0.128069825158366
BCL2L13	Astrocyte	chr22	parmigiano	187.0	0.79460021202583	0.625447095995062	0.202420273642935	0.186654280386363	0.0652708087768894
BCL2L13	Coding	chr22	Original	454.0	0.696152138151762	0.417190946547906	0.724416970797966	0.440135416704677	0.130431652677079
BCL2L13	Coding	chr22	parmigiano	228.0	0.911662923781884	0.874971967284394	0.721756088434109	0.806311818831527	0.756731225555695
BCL2L13	Microglia	chr22	Original	827.0	0.796339721687976	0.623916537129792	0.964982964846947	0.0327146087208792	0.136439279491689
BCL2L13	Microglia	chr22	parmigiano	147.0	0.828266786459609	0.864781900276645	0.488390169134448	0.532607291744991	0.555317341684122
BCL2L13	Neuron	chr22	Original	828.0	0.826532526569623	0.624030312945711	0.966156884535532	0.0368633034929494	0.135509149829771
BCL2L13	Neuron	chr22	parmigiano	118.0	0.802883564919988	0.889309275549533	0.627404349977592	0.96354370394419	0.710817978859909
BCL2L13	Oligodendrocyte	chr22	Original	827.0	0.138325847811524	0.623916537129794	0.964982964846947	0.0657793589150278	0.118534122545572
BCL2L13	Oligodendrocyte	chr22	parmigiano	168.0	0.0516099146922547	0.112513692813974	0.954087170248336	0.0277868701940511	0.151372548222524
BCL2L14	Coding	chr12	Original	804.0	0.915663289116938	0.0793684716172056	0.979956883293516	0.383254031790559	0.139669684082243
BCL2L14	Coding	chr12	parmigiano	534.0	0.923388113992322	0.983804911073942	0.987468529797596	0.984195427885993	0.945577824306646
BCL2L14	Microglia	chr12	Original	1673.0	0.8777504666443	0.0801333560012761	0.811249972413593	0.165614863636037	0.0489235545041465
BCL2L14	Microglia	chr12	parmigiano	353.0	0.975218360814929	0.997933720099224	0.659673835661238	0.976525150897577	0.78167297922053
BCL2L15	Coding	chr1	Original	531.0	0.863525162014719	0.726431888753015	0.7998228481492	0.745110298412548	0.782537394069542
BCL2L15	Coding	chr1	parmigiano	220.0	0.278518609233311	0.392526895291701	0.197551439067987	0.208834676749606	0.0888959746438355
BCL2L2	Astrocyte	chr14	Original	767.0	0.605872710845351	0.856655677813201	0.17131786160171	0.760686863649067	0.218287607776735
BCL2L2	Astrocyte	chr14	parmigiano	357.0	0.144896086686482	0.0592540373196861	0.2469339175432	0.751037757570598	0.354013019649926
BCL2L2	Coding	chr14	Original	401.0	0.3556543611718	0.566483045588223	0.231031172513831	0.674525471002808	0.42973712955746
BCL2L2	Coding	chr14	parmigiano	288.0	0.182077362817224	0.226073013402703	0.378852248380039	0.566188398826899	0.30240880565213
BCL2L2	Microglia	chr14	Original	695.0	0.101652388212292	0.351275272407699	0.0964059981602441	0.504982628195468	0.168593151479583
BCL2L2	Microglia	chr14	parmigiano	412.0	0.0180616617834771	0.0164655010961202	0.0157023287226746	0.290881330814968	0.227887310090015
BCL2L2	Neuron	chr14	Original	663.0	0.0456389613617177	0.28557920973323	0.0401468563206581	0.187868964353581	0.0658518836999346
BCL2L2	Neuron	chr14	parmigiano	300.0	0.150972121931222	0.250728400751047	0.137606727202906	0.720875680704566	0.458946631451262
BCL2L2	Oligodendrocyte	chr14	Original	840.0	0.200066900061893	0.267099866650267	0.172746922804855	0.19246593263311	0.316505712479182
BCL2L2	Oligodendrocyte	chr14	parmigiano	521.0	0.0520450838276211	0.0384044317919015	0.0627452955349951	0.563091560122587	0.342213005452384
BCL2L2-PABPN1	Astrocyte	chr14	Original	892.0	0.362752265289798	0.277203520181327	0.23000585119765	0.719572485023652	0.579349657965966
BCL2L2-PABPN1	Astrocyte	chr14	parmigiano	389.0	0.0508174495562683	0.208028957266506	0.0256837782346801	0.384475545441137	0.16741414046091
BCL2L2-PABPN1	Coding	chr14	Original	455.0	0.447171936992285	0.251532590671004	0.628677944862777	0.486246084020199	0.498963122177021
BCL2L2-PABPN1	Coding	chr14	parmigiano	336.0	0.826446820252537	0.597547960805457	0.976914802299753	0.564439474722513	0.370317859354387
BCL2L2-PABPN1	Microglia	chr14	Original	783.0	0.176881946685623	0.274796794909494	0.440043631944563	0.722998156698921	0.501866515519832
BCL2L2-PABPN1	Microglia	chr14	parmigiano	437.0	0.0129686918251439	0.026109373436922	0.0066640588663305	0.26742033904224	0.106446184146447
BCL2L2-PABPN1	Neuron	chr14	Original	704.0	0.0621895908508592	0.212870020574334	0.388274617709488	0.203571861501608	0.492829128146952
BCL2L2-PABPN1	Neuron	chr14	parmigiano	254.0	0.134084006707308	0.244298635488866	0.123428993771415	0.543731483209853	0.282304061156839
BCL2L2-PABPN1	Oligodendrocyte	chr14	Original	921.0	0.35141322880413	0.209708214766083	0.642376080035624	0.15443447035613	0.101053563549748
BCL2L2-PABPN1	Oligodendrocyte	chr14	parmigiano	518.0	0.0621728576705541	0.055228370073492	0.0541795376578737	0.521673692052325	0.292463447517982
BCL3	Astrocyte	chr19	Original	629.0	0.154137829114656	0.0908207496556549	0.450834309124333	0.307355486555672	0.252953992405742
BCL3	Astrocyte	chr19	parmigiano	154.0	0.0069336832332724	0.0487266122807772	0.0913212450812147	0.605486744160751	0.339543923454325
BCL3	Coding	chr19	Original	201.0	0.751182847152988	0.112851772244126	0.60760175186794	0.673186121794697	0.345361593163345
BCL3	Coding	chr19	parmigiano	88.0	0.715489750736172	0.485464792632739	0.760547221474476	0.887002503068542	0.530621870641127
BCL3	Microglia	chr19	Original	437.0	0.25552127414122	0.0957185463176054	0.554755067703573	0.729814993639522	0.270019978738569
BCL3	Microglia	chr19	parmigiano	124.0	0.775794843875462	0.750322842376928	0.303799003444814	0.938929227794807	0.681903218074605
BCL3	Neuron	chr19	Original	644.0	0.798246258332072	0.191323321363364	0.779793785047522	0.782779144873793	0.490974669514099
BCL3	Neuron	chr19	parmigiano	138.0	0.478196404472843	0.429824838564981	0.476364555662011	0.327548216085823	0.928973877670788
BCL3	Oligodendrocyte	chr19	Original	627.0	0.335905887582643	0.13321118188199	0.404296147413613	0.715695212956128	0.302104981578663
BCL3	Oligodendrocyte	chr19	parmigiano	168.0	0.891589998550933	0.392875633975568	0.618258307678205	0.907349629476521	0.615984601494611
BCL6	Astrocyte	chr3	Original	1049.0	0.0456806436966204	0.11585914911433	0.959125732431411	0.61668975965749	0.343747363215855
BCL6	Astrocyte	chr3	parmigiano	368.0	0.0069008529255978	0.130427528587348	0.957763286479038	0.0691281741584473	0.281326294343072
BCL6	Coding	chr3	Original	428.0	0.0166460664897341	0.116052845220612	0.842645736234229	0.39288008053798	0.143183396801673
BCL6	Coding	chr3	parmigiano	322.0	0.0108897997439383	0.0862006964276386	0.475014767597662	0.383429475909321	0.222107732368549
BCL6	Microglia	chr3	Original	1093.0	0.0341434410273759	0.0818991770391861	0.568583856771805	0.54983412202089	0.334436506752668
BCL6	Microglia	chr3	parmigiano	481.0	0.0151420210392155	0.131425049279332	0.26557196359591	0.556841027398213	0.578084727920579
BCL6	Neuron	chr3	Original	1303.0	0.0313925498723686	0.0632025482945205	0.541919723098773	0.207469540746377	0.308238527068844
BCL6	Neuron	chr3	parmigiano	367.0	0.0917329461423934	0.12474388852779	0.0083099680521158	0.0974597697616287	0.310980017749951
BCL6	Oligodendrocyte	chr3	Original	1204.0	0.0328003487054276	0.0807321771944801	0.526418988747935	0.400878056007697	0.259280841158224
BCL6	Oligodendrocyte	chr3	parmigiano	548.0	0.0181600283575638	0.0543866526309765	0.197834554475969	0.615493229111088	0.69089031245299
BCL6B	Astrocyte	chr17	Original	706.0	0.245223764001149	0.22899173297885	0.461740098228291	0.598953494622077	0.224585739795901
BCL6B	Astrocyte	chr17	parmigiano	274.0	0.116398832205327	0.175846698886998	0.0696200346527388	0.114880333262527	0.103596436296681
BCL6B	Coding	chr17	Original	239.0	0.825330243917088	0.931526974170632	0.409772100112906	0.74270785877135	0.49145970695585
BCL6B	Coding	chr17	parmigiano	164.0	0.895696855890653	0.798639937227224	0.790444412278568	0.440413379055968	0.379200502835097
BCL6B	Microglia	chr17	Original	759.0	0.115082214004284	0.0245861276761968	0.737029642679013	0.28566958589731	0.116590521441223
BCL6B	Microglia	chr17	parmigiano	374.0	0.304624410670941	0.256777462932226	0.411649212749771	0.614425018869905	0.438640472764728
BCL6B	Oligodendrocyte	chr17	Original	880.0	0.17411027768055	0.155647319234882	0.829874878086411	0.132760580389369	0.0954770577696916
BCL6B	Oligodendrocyte	chr17	parmigiano	462.0	0.0335889994730887	0.0637583841516392	0.0274964349602572	0.0503980122974647	0.0539811258719959
BCL7A	Astrocyte	chr12	Original	1046.0	0.962677550436524	0.924549856748559	0.101278631882727	0.0590439606959732	0.0589779577147359
BCL7A	Astrocyte	chr12	parmigiano	204.0	0.767340093877539	0.568265569357445	0.310260167901987	0.588534245140228	0.305201701362101
BCL7A	Coding	chr12	Original	488.0	0.660272779114811	0.573287563921216	0.183793461478672	0.0560831301873368	0.0774264981409983
BCL7A	Coding	chr12	parmigiano	220.0	0.095375663216888	0.227272923215898	0.0206544577489708	0.056138936086834	0.0093304853010943
BCL7A	Microglia	chr12	Original	1286.0	0.908508696289981	0.396807561980264	0.190996236072077	0.0103013027877045	0.067662958926107
BCL7A	Microglia	chr12	parmigiano	249.0	0.596956182125946	0.337729408077106	0.587999280481265	0.707307253276933	0.211317080557072
BCL7A	Neuron	chr12	Original	1341.0	0.920941766076678	0.48217754406301	0.275344322825265	0.346633678109175	0.20171504650653
BCL7A	Neuron	chr12	parmigiano	121.0	0.426783600848785	0.499147679991824	0.368668756907159	0.85931393212728	0.561164785068644
BCL7A	Oligodendrocyte	chr12	Original	1026.0	0.959201338252989	0.8092225095673	0.108263434371049	0.0289268107925128	0.020903977909681
BCL7A	Oligodendrocyte	chr12	parmigiano	228.0	0.359374088005198	0.400894077588076	0.112608056927656	0.506073450987398	0.102036894796874
BCL7B	Astrocyte	chr7	Original	572.0	0.456396014526435	0.318709399866085	0.732228275046683	0.805481368422159	0.712423458821662
BCL7B	Astrocyte	chr7	parmigiano	203.0	0.553527553116605	0.402513028722643	0.582514327480029	0.702682236749474	0.366796211506429
BCL7B	Coding	chr7	Original	208.0	0.723792564598157	0.923947439883855	0.408822922241492	0.928087730406507	0.916170157335312
BCL7B	Coding	chr7	parmigiano	105.0	0.8907703594194	0.899590707295085	0.790967295884466	0.65531692053409	0.622983494838375
BCL7B	Microglia	chr7	Original	668.0	0.486128191277856	0.40067830339716	0.723197880077706	0.810250624982369	0.786917644403753
BCL7B	Microglia	chr7	parmigiano	191.0	0.726410836631137	0.811308537634921	0.573866165017059	0.931734098745631	0.798091962382134
BCL7B	Neuron	chr7	Original	653.0	0.649422732652485	0.421750559218046	0.956806740939913	0.820019135893404	0.864438761666841
BCL7B	Neuron	chr7	parmigiano	151.0	0.35358543647994	0.3760541008684	0.366729842035386	0.625521370973103	0.501649884931798
BCL7B	Oligodendrocyte	chr7	Original	618.0	0.742211847647221	0.353585413961744	0.847180878963868	0.81498146609371	0.794320434471738
BCL7B	Oligodendrocyte	chr7	parmigiano	200.0	0.517034955439613	0.412669280513329	0.89371487243348	0.405104686353714	0.266885096328851
BCL7C	Astrocyte	chr16	Original	976.0	0.620764978966831	0.217121346209479	0.612391646283503	0.0786738311460514	0.408768444944272
BCL7C	Astrocyte	chr16	parmigiano	260.0	0.474456432877023	0.544022284299965	0.658881173061084	0.510042908886055	0.556411278114737
BCL7C	Coding	chr16	Original	313.0	0.628753500549165	0.245960594036678	0.106728501980847	0.61937833808654	0.491525095485185
BCL7C	Coding	chr16	parmigiano	155.0	0.735434623030836	0.519137988735933	0.686207174277093	0.934017762823033	0.675890529195531
BCL7C	Microglia	chr16	Original	862.0	0.979288689602497	0.158765716433854	0.740215632401094	0.317609875603051	0.675434700540397
BCL7C	Microglia	chr16	parmigiano	208.0	0.915838580401278	0.573883148945766	0.778834210775352	0.839859697380642	0.644173539291521
BCL7C	Neuron	chr16	Original	764.0	0.150293223421161	0.111053318161658	0.569173734051676	0.780839124245492	0.746267612132378
BCL7C	Neuron	chr16	parmigiano	146.0	0.646128514997614	0.533950887456451	0.649431039599298	0.323382329679888	0.651199370101637
BCL7C	Oligodendrocyte	chr16	Original	1168.0	0.58986302074859	0.38068971452116	0.538307749866308	0.063004192600767	0.280197033606922
BCL7C	Oligodendrocyte	chr16	parmigiano	399.0	0.51125654602703	0.617221792016522	0.306152239613731	0.585060245552437	0.289348917554301
BCL9	Astrocyte	chr1	Original	980.0	0.64782248752963	0.276454305101858	0.435849301222581	0.787896974112406	0.630738872550902
BCL9	Astrocyte	chr1	parmigiano	252.0	0.169172250749352	0.246281256084787	0.259462245720201	0.29552523652761	0.0966111830383014
BCL9	Coding	chr1	Original	428.0	0.444878859181473	0.207703580789437	0.93626120675391	0.274899413606928	0.388804455931606
BCL9	Coding	chr1	parmigiano	312.0	0.0886387324669071	0.0289955889868061	0.917282492826394	0.3255760366724	0.0660162878179997
BCL9	Microglia	chr1	Original	950.0	0.695133697047463	0.464113201657716	0.787503117618775	0.767828756786009	0.630553340846559
BCL9	Microglia	chr1	parmigiano	320.0	0.316602742591814	0.161726565872703	0.83619682163284	0.773950438865583	0.552172356028499
BCL9	Neuron	chr1	Original	903.0	0.660857743607105	0.426503704428543	0.862137453560337	0.741944745580144	0.646417767499864
BCL9	Neuron	chr1	parmigiano	243.0	0.860358140314858	0.708653117541519	0.8212399989252	0.631949084301154	0.576996319768232
BCL9	Oligodendrocyte	chr1	Original	934.0	0.773913386668425	0.479776749814223	0.795252365935414	0.754074280719639	0.704238475737706
BCL9	Oligodendrocyte	chr1	parmigiano	297.0	0.164934789777836	0.167843963798352	0.90352903868839	0.353897746946537	0.289096291137749
BCL9L	Astrocyte	chr11	Original	1506.0	0.165915225050875	0.222918850171514	0.234856028565381	0.20672031456306	0.301312473993294
BCL9L	Astrocyte	chr11	parmigiano	359.0	0.116690470034911	0.0466207998398202	0.212078281559413	0.611539237648775	0.420042530557763
BCL9L	Coding	chr11	Original	742.0	0.199852107171097	0.29056589726555	0.124340371799733	0.120481804024008	0.291873959764361
BCL9L	Coding	chr11	parmigiano	420.0	0.143041282096895	0.363405952526735	0.0503437491408572	0.318001955736582	0.154822274957802
BCL9L	Microglia	chr11	Original	1616.0	0.154593491880285	0.177875942023798	0.200800031062462	0.213055364377914	0.277188683400732
BCL9L	Microglia	chr11	parmigiano	404.0	0.103646792333452	0.348283856843584	0.361741344251652	0.393739847937008	0.408026286718921
BCL9L	Neuron	chr11	Original	1641.0	0.121300386823916	0.156950898392478	0.352766252371163	0.267182139693488	0.263985894191533
BCL9L	Neuron	chr11	parmigiano	268.0	0.115746984730771	0.0483265278882446	0.526093257268256	0.200866183084118	0.236759460457867
BCL9L	Oligodendrocyte	chr11	Original	1714.0	0.198629009663899	0.181887559568419	0.363667823656592	0.161399317998423	0.267729126539322
BCL9L	Oligodendrocyte	chr11	parmigiano	593.0	0.199627255020373	0.0796725370137364	0.242276312891211	0.433835373855228	0.428410902274458
BCLAF1	Astrocyte	chr6	Original	797.0	0.977848931900794	0.351629673381755	0.3793693249706	0.52128331189233	0.741142713935201
BCLAF1	Astrocyte	chr6	parmigiano	193.0	0.997458535996019	0.493450527273283	0.358151437518135	0.553426000190866	0.346030147013174
BCLAF1	Coding	chr6	Original	556.0	0.981549051090454	0.21737210204857	0.45583347391508	0.903695067528167	0.735002691855654
BCLAF1	Coding	chr6	parmigiano	326.0	0.669060923396318	0.706127136404309	0.535267643714584	0.837462772243928	0.556998371981314
BCLAF1	Microglia	chr6	Original	823.0	0.990374235142926	0.341824752858237	0.448766665750935	0.79692502639563	0.849945920309292
BCLAF1	Microglia	chr6	parmigiano	211.0	0.997129424308865	0.941194607683038	0.602548728616205	0.943024078580973	0.931861564014612
BCLAF1	Neuron	chr6	Original	836.0	0.982176304125751	0.332075039567341	0.491496566463352	0.891094416019072	0.88526775092902
BCLAF1	Neuron	chr6	parmigiano	150.0	0.958026655922698	0.436165448955738	0.521305779083431	0.511890540807066	0.459770264129471
BCLAF1	Oligodendrocyte	chr6	Original	823.0	0.982105655302256	0.340296318254514	0.470936122559895	0.531132885561123	0.878918338226057
BCLAF1	Oligodendrocyte	chr6	parmigiano	223.0	0.996382841054563	0.834166372166259	0.51640334786558	0.575013469752057	0.698145970244477
BCO1	Astrocyte	chr16	Original	1370.0	0.0285083522639484	0.095118280484069	0.880304445399341	0.330102799032176	0.151214965649874
BCO1	Astrocyte	chr16	parmigiano	245.0	0.102135086313026	0.572848970396863	0.883995601737399	0.387882798173043	0.787091298458472
BCO1	Coding	chr16	Original	363.0	0.0198129324653287	0.0529971363199933	0.984696611615155	0.0127122428203855	0.120797014186296
BCO1	Coding	chr16	parmigiano	162.0	0.551233652701097	0.817254149717912	0.450905385137144	0.719781882770354	0.439360481127971
BCO1	Neuron	chr16	Original	1625.0	0.0265028721630013	0.132073284800286	0.821474978137514	0.305692089052853	0.170743535006902
BCO1	Neuron	chr16	parmigiano	182.0	0.602351558598749	0.760787146843306	0.407778789330885	0.924643151354591	0.748086089410932
BCO1	Oligodendrocyte	chr16	Original	1539.0	0.0248797778470957	0.139918386412389	0.35355063829891	0.348392977324964	0.168330878709295
BCO1	Oligodendrocyte	chr16	parmigiano	344.0	0.0030334629888565	0.67446857905796	0.480117544348721	0.0097538413131126	0.686147328976526
BCO2	Coding	chr11	Original	447.0	0.733301241171458	0.937958100690623	0.378133960354618	0.934534247659682	0.938797560489961
BCO2	Coding	chr11	parmigiano	241.0	0.805538074340368	0.34104665028154	0.360723396564515	0.731006355439429	0.419968967293528
BCO2	Microglia	chr11	Original	902.0	0.449958117161406	0.295774101215202	0.206850629403349	0.1658764057468	0.384128541011981
BCO2	Microglia	chr11	parmigiano	160.0	0.595806640825871	0.566790930919707	0.909770910513734	0.42901229357894	0.673785891461339
BCO2	Oligodendrocyte	chr11	Original	1119.0	0.015091384514103	0.0062243315386822	0.657302455205083	0.346302721072705	0.143639279217572
BCO2	Oligodendrocyte	chr11	parmigiano	270.0	0.436219544885904	0.474134989166586	0.979715201180058	0.491184502288775	0.566988477457137
BCR	Astrocyte	chr22	Original	2367.0	0.804994014472132	0.944356168674225	0.782723214136098	0.669695219447586	0.524101773281881
BCR	Astrocyte	chr22	parmigiano	235.0	0.0858372311403639	0.078081920951252	0.0728845530766788	0.331285123063544	0.245836355939017
BCR	Coding	chr22	Original	1305.0	0.74605868931579	0.891892304230738	0.636543774580679	0.529865749820138	0.595049857888363
BCR	Coding	chr22	parmigiano	555.0	0.735179558000456	0.601356817730619	0.290231451980255	0.638641569131305	0.53178497037259
BCR	Microglia	chr22	Original	2616.0	0.247385198186041	0.844558471736375	0.629365855695322	0.060441741986599	0.542801431853843
BCR	Microglia	chr22	parmigiano	377.0	0.0108471034884006	0.128143567202557	0.0076251060539336	0.0379007941194367	0.171199407935922
BCR	Neuron	chr22	Original	2602.0	0.672067136081821	0.729744867461956	0.737622526621033	0.717738660555577	0.632235371408003
BCR	Neuron	chr22	parmigiano	230.0	0.334831256036883	0.101179754170465	0.987556882814658	0.695292594081762	0.217320195300926
BCR	Oligodendrocyte	chr22	Original	2711.0	0.500602589299324	0.818760040060698	0.566537124146159	0.309497937697238	0.379308769363203
BCR	Oligodendrocyte	chr22	parmigiano	455.0	0.0079343171235226	0.117994279063882	0.0327392818075422	0.0532029979433658	0.105143960703217
BCS1L	Astrocyte	chr2	Original	553.0	0.168972804502504	0.326881225891612	0.173497901230754	0.165926353866534	0.22287090338325
BCS1L	Astrocyte	chr2	parmigiano	210.0	0.686871450472477	0.851698354828559	0.620787516891477	0.952931895033541	0.710103320826343
BCS1L	Coding	chr2	Original	197.0	0.601268571174438	0.736837990291047	0.517280924988299	0.835729580016324	0.680596600790119
BCS1L	Coding	chr2	parmigiano	150.0	0.220683630165389	0.238099659314967	0.124639236564959	0.538030345351124	0.350994190765977
BCS1L	Microglia	chr2	Original	1085.0	0.218753704704179	0.0618671296712556	0.875672585890138	0.37900748109801	0.231492078877538
BCS1L	Microglia	chr2	parmigiano	409.0	0.11038697150241	0.0194070182735067	0.982494092516984	0.252186349855826	0.0480802377546187
BCS1L	Neuron	chr2	Original	702.0	0.122868589297867	0.137451588017103	0.435539004309345	0.198190651993844	0.314598051714122
BCS1L	Neuron	chr2	parmigiano	171.0	0.490772346481816	0.314455143110814	0.225827610319219	0.701479503245398	0.521001499615239
BCS1L	Oligodendrocyte	chr2	Original	736.0	0.0871783971162675	0.0472974019209419	0.467483784205259	0.0883624556665477	0.0642886720470254
BCS1L	Oligodendrocyte	chr2	parmigiano	360.0	0.213482397170391	0.05813059065257	0.349595882603126	0.228204688146492	0.164712362739228
BDH1	Astrocyte	chr3	Original	1066.0	0.762787652308233	0.572403930514291	0.130541048864066	0.337168188425548	0.264571856335263
BDH1	Astrocyte	chr3	parmigiano	121.0	0.55104446732444	0.37054703256704	0.708466695659055	0.493979032300015	0.279582924465209
BDH1	Coding	chr3	Original	695.0	0.802773308267226	0.347125932706849	0.280806564777958	0.396071178627796	0.619584758301154
BDH1	Coding	chr3	parmigiano	321.0	0.221395601587308	0.16941175413185	0.0496782964284808	0.292320534216577	0.0522089200214634
BDH1	Microglia	chr3	Original	1246.0	0.824945778428273	0.636449601935393	0.263368222989137	0.696382419783717	0.546177508342784
BDH1	Microglia	chr3	parmigiano	189.0	0.423730870586833	0.455627160621292	0.346460579268764	0.435071309687552	0.289773942477538
BDH1	Neuron	chr3	Original	1066.0	0.761905207954577	0.572403930514281	0.130541048864069	0.3271816727393	0.263208777087337
BDH1	Neuron	chr3	parmigiano	110.0	0.46684704510801	0.514080147550807	0.391457244937966	0.412446030704695	0.150675846545593
BDH1	Oligodendrocyte	chr3	Original	1201.0	0.7520739053293	0.560019747284348	0.0846690922723785	0.0609061906194009	0.0864241312593548
BDH1	Oligodendrocyte	chr3	parmigiano	272.0	0.366710192638845	0.299722547466362	0.946244314817259	0.299304463367853	0.208926238521749
BDH2	Astrocyte	chr4	Original	1032.0	0.143969357571245	0.153084024489491	0.285940554822956	0.284775722421026	0.134725428383729
BDH2	Astrocyte	chr4	parmigiano	370.0	0.934320748561188	0.192503412969722	0.157540016338824	0.39116827944607	0.208240006409219
BDH2	Coding	chr4	Original	237.0	0.480441658594438	0.377897779309325	0.861686172060367	0.468971446003389	0.515458044208529
BDH2	Coding	chr4	parmigiano	144.0	0.893222186846444	0.972424098381367	0.633669345210998	0.789085398393104	0.446188368728272
BDH2	Microglia	chr4	Original	1185.0	0.190195249466313	0.146315897548152	0.246657779937686	0.295027692825148	0.122454888718499
BDH2	Microglia	chr4	parmigiano	444.0	0.83283750331066	0.239573321072876	0.28407354694985	0.779183901562106	0.326804882480547
BDH2	Neuron	chr4	Original	1200.0	0.0811026500826553	0.0471379445800068	0.161686012815337	0.0510375171239452	0.0786405198198272
BDH2	Neuron	chr4	parmigiano	314.0	0.170032677822705	0.114012908495808	0.0472354273162836	0.237830523995411	0.194321387626068
BDH2	Oligodendrocyte	chr4	Original	949.0	0.0945201285176367	0.167727929793109	0.263728004259687	0.157056070439036	0.147611028906562
BDH2	Oligodendrocyte	chr4	parmigiano	376.0	0.154695717014119	0.0634496433276212	0.381594027531784	0.459156189288674	0.110150650418675
BDKRB1	Coding	chr14	Original	218.0	0.111443726963564	0.326172283624744	0.0266538467529674	0.551514890541926	0.152074039331748
BDKRB1	Coding	chr14	parmigiano	114.0	0.0751161344343385	0.451828199649566	0.0366931856506866	0.292644509668528	0.282715851714423
BDKRB1	Neuron	chr14	Original	818.0	0.447646122521472	0.388822901631644	0.682648727199078	0.769764776159249	0.364578401591409
BDKRB1	Neuron	chr14	parmigiano	121.0	0.411048003642928	0.308450850532117	0.330291149984857	0.579472506046637	0.328460133750249
BDKRB2	Astrocyte	chr14	Original	1179.0	0.795402587815892	0.78919336055524	0.199420010636493	0.862071469256987	0.808599567959678
BDKRB2	Astrocyte	chr14	parmigiano	153.0	0.673495210458102	0.611266051162145	0.571475758002129	0.817683127914563	0.645448444702294
BDKRB2	Coding	chr14	Original	538.0	0.969585425129367	0.664508357423123	0.931683589355446	0.391875136761525	0.6696224973835
BDKRB2	Coding	chr14	parmigiano	286.0	0.280859852300727	0.756147620056374	0.0717853406247585	0.412282888097358	0.133672322353754
BDKRB2	Neuron	chr14	Original	1050.0	0.77596873376109	0.600604811435724	0.835561390469651	0.201060920313515	0.570873757154728
BDKRB2	Neuron	chr14	parmigiano	83.0	0.824510433998501	0.800850475066122	0.977533434865572	0.232145308533793	0.350855426623979
BDKRB2	Oligodendrocyte	chr14	Original	958.0	0.862601939917887	0.619002745208994	0.733942137156223	0.512660806349838	0.743833284773677
BDKRB2	Oligodendrocyte	chr14	parmigiano	141.0	0.695642180177491	0.413737189914907	0.790591801993366	0.79454813466451	0.339042151454118
BDNF	Astrocyte	chr11	Original	1315.0	0.71318185560431	0.619741302037413	0.49637313600175	0.412234958262741	0.456292811269673
BDNF	Astrocyte	chr11	parmigiano	240.0	0.685305000075959	0.708472323037942	0.89033285101255	0.460121370394847	0.459584159628042
BDNF	Coding	chr11	Original	758.0	0.67702448313878	0.555919897171954	0.830271686199145	0.795170687160519	0.783810646891202
BDNF	Coding	chr11	parmigiano	423.0	0.805754079914982	0.655240506830975	0.0625256479261753	0.631039819441129	0.294976648787386
BDNF	Neuron	chr11	Original	1094.0	0.552837539441457	0.632215646005896	0.733009899319495	0.506942820888247	0.724912568868045
BDNF	Neuron	chr11	parmigiano	72.0	0.604651239364908	0.665152744975902	0.627639230311123	0.0896157726939865	0.562685267358571
BDNF	Oligodendrocyte	chr11	Original	1125.0	0.550743589094937	0.656712628852177	0.855464667876406	0.539682179991071	0.743361799782521
BDNF	Oligodendrocyte	chr11	parmigiano	305.0	0.627177079199531	0.859659395838646	0.529814844043597	0.727810086556815	0.509150130759624
BDP1	Astrocyte	chr5	Original	1473.0	0.141839892880305	0.161887294317521	0.0999217796661401	0.0226646238168791	0.0110199813161801
BDP1	Astrocyte	chr5	parmigiano	175.0	0.954305603027435	0.786709280165361	0.22680996562053	0.0089124120424786	0.577788842520615
BDP1	Coding	chr5	Original	717.0	0.25114277349963	0.269992602797128	0.133637064347044	0.0406608812198345	0.0251903068420875
BDP1	Coding	chr5	parmigiano	320.0	0.586778853132491	0.218003969375626	0.710710830634999	0.305763356558848	0.344467540976645
BDP1	Microglia	chr5	Original	1459.0	0.135051325037166	0.184763921104424	0.0834609657985003	0.0280542112053747	0.0088441698278235
BDP1	Microglia	chr5	parmigiano	237.0	0.42941756589205	0.703721352359108	0.174056357454594	0.188874474474817	0.191073014399344
BDP1	Neuron	chr5	Original	1450.0	0.331108636654601	0.183779709736459	0.17784778119251	0.0378926253120564	0.0123900930539275
BDP1	Neuron	chr5	parmigiano	110.0	0.12260084698354	0.113073861430368	0.118433553608028	0.0080687413734357	0.130443997051976
BDP1	Oligodendrocyte	chr5	Original	1406.0	0.0994969123661289	0.151937846381231	0.0821854175727989	0.0143608464945074	0.0112654378908477
BDP1	Oligodendrocyte	chr5	parmigiano	182.0	0.164158133102916	0.244602040305223	0.0541037625615094	0.0689118812752814	0.0156953626921473
BEAN1	Astrocyte	chr16	Original	1477.0	0.706682692317181	0.0873500715472549	0.936706353633067	0.464781509723341	0.348848187243952
BEAN1	Astrocyte	chr16	parmigiano	226.0	0.972488817666493	0.957266272543904	0.806197777157453	0.998852488620883	0.963877797377764
BEAN1	Coding	chr16	Original	509.0	0.054865892609113	0.0350562276469553	0.567754878012897	0.235521145883909	0.279601188605879
BEAN1	Coding	chr16	parmigiano	251.0	0.982759323471088	0.504722510337709	0.989177861201325	0.756761770046986	0.307418059605264
BEAN1	Microglia	chr16	Original	1472.0	0.241882856193709	0.1674846062489	0.875648784860805	0.639464024008876	0.543388099307525
BEAN1	Microglia	chr16	parmigiano	274.0	0.810584826417883	0.406200957030848	0.68549410253273	0.859006743699648	0.501457009204529
BEAN1	Neuron	chr16	Original	1216.0	0.134575999517594	0.069414747281798	0.960731990314383	0.458077600221319	0.265009190204895
BEAN1	Neuron	chr16	parmigiano	79.0	0.354842010586559	0.297013497165491	0.17468740850217	0.234521714143129	0.353164816307676
BEAN1	Oligodendrocyte	chr16	Original	1517.0	0.0933988225334658	0.0514797426750455	0.756182100090048	0.205904447338022	0.146997039387389
BEAN1	Oligodendrocyte	chr16	parmigiano	260.0	0.930048276681374	0.91119519458985	0.127798608654475	0.76745646881922	0.600878689822952
BECN1	Astrocyte	chr17	Original	632.0	0.870091480762347	0.915307955855772	0.74010349995148	0.922688610993474	0.895335870445988
BECN1	Astrocyte	chr17	parmigiano	164.0	0.909000021178724	0.581060175873904	0.613717263261563	0.896270467580207	0.671111053993914
BECN1	Coding	chr17	Original	426.0	0.898386757600804	0.862743404396358	0.750714981141572	0.791277113898672	0.40004572452197
BECN1	Coding	chr17	parmigiano	221.0	0.67767662164835	0.460515498326395	0.706559395833276	0.760176211363475	0.707115150458357
BECN1	Microglia	chr17	Original	775.0	0.878012598894247	0.94158229362809	0.934120912849565	0.944559788738975	0.797420501520654
BECN1	Microglia	chr17	parmigiano	231.0	0.797993304286329	0.510830064337791	0.796918845531622	0.946673260927939	0.929063005013207
BECN1	Neuron	chr17	Original	763.0	0.927440001460317	0.907853857156776	0.945871529795281	0.984411451734832	0.768593781884984
BECN1	Neuron	chr17	parmigiano	189.0	0.920645822548793	0.792536294047943	0.393855817067468	0.942390109123633	0.604829256003417
BECN1	Oligodendrocyte	chr17	Original	784.0	0.8583634730288	0.914855953040974	0.81492248905604	0.71261566935243	0.601155260970787
BECN1	Oligodendrocyte	chr17	parmigiano	247.0	0.808973489458372	0.627217329131749	0.60832194497299	0.897459328249393	0.901468232515669
BECN2	Coding	chr1	Original	70.0	0.844827771491042	0.942073814408779	0.685592491761491	0.754461664638164	1.0
BECN2	Coding	chr1	parmigiano	24.0	0.537373015490211	0.516666594294802	0.568584804974834	0.861004530425609	0.846112600056684
BEGAIN	Astrocyte	chr14	Original	1144.0	0.939467367763922	0.529417588513125	0.794104017424019	0.947830314607352	0.754523823043048
BEGAIN	Astrocyte	chr14	parmigiano	94.0	0.159760042241868	0.134151322525301	0.0432831234613289	0.468964252134396	0.135598208671614
BEGAIN	Coding	chr14	Original	565.0	0.848749551978965	0.536810121608583	0.740777911265908	0.685685561460957	0.552511900030404
BEGAIN	Coding	chr14	parmigiano	265.0	0.685224205302913	0.757129878575492	0.439591554341825	0.998905000937697	0.990962240072942
BEGAIN	Neuron	chr14	Original	1349.0	0.789274483272929	0.430334295401224	0.993355178260935	0.877012891510889	0.782856124819689
BEGAIN	Neuron	chr14	parmigiano	51.0	0.739245464173345	0.52221960500587	0.675790838133112	0.667324922425054	0.343195638840139
BEGAIN	Oligodendrocyte	chr14	Original	1268.0	0.241880866443809	0.187574831217714	0.858248821689352	0.249227948892167	0.435817984003846
BEGAIN	Oligodendrocyte	chr14	parmigiano	132.0	0.143018023828614	0.0820160597658736	0.0776452460551319	0.151760509816313	0.0457371892980634
BEND3	Astrocyte	chr6	Original	1005.0	0.759766805874002	0.886731184344558	0.456772820884013	0.886644260824563	0.694104085601405
BEND3	Astrocyte	chr6	parmigiano	167.0	0.365599375498497	0.219171561430638	0.457443404343941	0.897521461144569	0.76824400435419
BEND3	Coding	chr6	Original	458.0	0.194175335422275	0.807947176331657	0.483791291709781	0.443063539389882	0.773505456343884
BEND3	Coding	chr6	parmigiano	241.0	0.854650580087206	0.924165329001291	0.629381087705389	0.657447132122614	0.624353415397444
BEND3	Microglia	chr6	Original	925.0	0.635478046042331	0.608326279256461	0.199901298093734	0.86416052700547	0.419133313383792
BEND3	Microglia	chr6	parmigiano	193.0	0.272152219876619	0.13541050878276	0.616650101665988	0.609027287243147	0.667741573676376
BEND3	Neuron	chr6	Original	1133.0	0.849519016005843	0.860591912349765	0.505502667610653	0.931638233093157	0.803815645115774
BEND3	Neuron	chr6	parmigiano	116.0	0.676725580472481	0.745084781499832	0.372199302826834	0.961668544173711	0.714502818115819
BEND3	Oligodendrocyte	chr6	Original	845.0	0.380161067635924	0.763632833338592	0.381193442556596	0.892012392975068	0.624513043179713
BEND3	Oligodendrocyte	chr6	parmigiano	142.0	0.435072410300567	0.163288070562275	0.559984578520984	0.907217600196022	0.751787023289757
BEND4	Coding	chr4	Original	602.0	0.429847735875335	0.440003687280295	0.768764885153085	0.619534553574852	0.263149597280227
BEND4	Coding	chr4	parmigiano	288.0	0.741900615119846	0.655701387943468	0.262927779747111	0.697573797235871	0.273401995539422
BEND4	Neuron	chr4	Original	886.0	0.344484034269446	0.290025231209817	0.612279568366968	0.582930871164162	0.1904604921841
BEND4	Neuron	chr4	parmigiano	98.0	0.548247380077648	0.751916704539942	0.41190434749033	0.83394171924205	0.749718209609723
BEND4	Oligodendrocyte	chr4	Original	1082.0	0.70634010560458	0.578858219787515	0.800917772894403	0.758990205587202	0.528210033909037
BEND4	Oligodendrocyte	chr4	parmigiano	173.0	0.191958949720708	0.224591458138461	0.132153018280097	0.400991051138803	0.149461662574844
BEND5	Astrocyte	chr1	Original	583.0	0.921761345180204	0.560904899686306	0.114039411525559	0.775117264893137	0.653574127284797
BEND5	Astrocyte	chr1	parmigiano	135.0	0.98592203172255	0.257530508249108	0.16214482190906	0.673033057924935	0.250893342773945
BEND5	Coding	chr1	Original	121.0	0.596282169163012	0.879816094537887	0.181381347935928	0.123034736499727	0.753782734471935
BEND5	Coding	chr1	parmigiano	84.0	0.253287156975897	0.378364917140162	0.265991479204954	0.126754360865396	0.450471067410776
BEND5	Microglia	chr1	Original	615.0	0.92671141372286	0.667085415082525	0.0701905816938168	0.962245384290592	0.809394554356241
BEND5	Microglia	chr1	parmigiano	128.0	0.928529078714441	0.384118739907094	0.31369130688563	0.685715717842106	0.436213267129457
BEND5	Neuron	chr1	Original	482.0	0.4517610792482	0.438855581988502	0.23973521457307	0.841729978086646	0.530398343494352
BEND5	Neuron	chr1	parmigiano	70.0	0.831428308714698	0.307897554580094	0.117680322358386	0.602738492941888	0.427968244907145
BEND5	Oligodendrocyte	chr1	Original	572.0	0.633129219788298	0.594306102253115	0.263682323464289	0.979782647531901	0.763383421063971
BEND5	Oligodendrocyte	chr1	parmigiano	151.0	0.630152586547893	0.438940014777583	0.320177566840446	0.614264731236434	0.665587501832296
BEND6	Astrocyte	chr6	Original	690.0	0.738147556601248	0.55372335388147	0.881744010055655	0.924031421518502	0.897692289925438
BEND6	Astrocyte	chr6	parmigiano	56.0	0.149434501730932	0.0863990602647883	0.253013521030962	0.689982707114265	0.245116684410849
BEND6	Coding	chr6	Original	285.0	0.883284750577803	0.973342783643202	0.979681525760655	0.996305037168757	0.927601917784021
BEND6	Coding	chr6	parmigiano	143.0	0.824661871965492	0.847073278845166	0.727809424969673	0.963329734856694	0.946736441955249
BEND6	Microglia	chr6	Original	1021.0	0.313390006924597	0.264681373974331	0.300414188033318	0.510093849516591	0.510488587240562
BEND6	Microglia	chr6	parmigiano	222.0	0.324626356018098	0.395509081267798	0.190434538685168	0.630101923055874	0.398319556782353
BEND6	Neuron	chr6	Original	798.0	0.841214138167412	0.646045721430675	0.949737374784924	0.989114979061427	0.910665105329559
BEND6	Neuron	chr6	parmigiano	55.0	0.821928365194182	0.841308413375237	0.471220005097531	0.944420808357778	0.696257358123613
BEND6	Oligodendrocyte	chr6	Original	625.0	0.624628076335469	0.546560073507133	0.920799676329761	0.96532784229293	0.944712349968259
BEND6	Oligodendrocyte	chr6	parmigiano	75.0	0.159720514386517	0.0984770997195002	0.339490201477855	0.385375569045902	0.266155825724496
BEND7	Coding	chr10	Original	633.0	0.0878721921547689	0.0611336375230035	0.763395821318813	0.108932628474182	0.104883321930108
BEND7	Coding	chr10	parmigiano	336.0	0.0742513874387218	0.189333544509364	0.0587302558593981	0.719598445882976	0.308946942548024
BEST1	Astrocyte	chr11	Original	1109.0	0.860026606411657	0.158560889859428	0.566308202174513	0.941123085533469	0.935268049537669
BEST1	Astrocyte	chr11	parmigiano	361.0	0.402025014776558	0.3209776944863	0.405621461393003	0.967875053593471	0.847787983461642
BEST1	Coding	chr11	Original	511.0	0.167978652976498	0.0899653167782688	0.763310117657518	0.643773129049633	0.836282554448261
BEST1	Coding	chr11	parmigiano	285.0	0.76237085048598	0.410584220333063	0.864523620944331	0.968819421722435	0.874381882049117
BEST1	Microglia	chr11	Original	842.0	0.172871009426693	0.116692767204334	0.193342298732995	0.970820652540467	0.797267150248934
BEST1	Microglia	chr11	parmigiano	290.0	0.221489456274722	0.170422477449973	0.233371888752218	0.977595001572524	0.858585332998791
BEST1	Neuron	chr11	Original	947.0	0.364107391505947	0.140318388618944	0.467552942671236	0.971790782323134	0.955501300823529
BEST1	Neuron	chr11	parmigiano	250.0	0.468486465862528	0.364041887391778	0.46797455617695	0.979850968561365	1.0
BEST1	Oligodendrocyte	chr11	Original	900.0	0.265872324936154	0.120999099912933	0.72801044971826	0.9272736360243	0.926823330157112
BEST1	Oligodendrocyte	chr11	parmigiano	422.0	0.870067886199053	0.226528018599316	0.508663678100854	0.966583205259287	0.917276329064624
BEST2	Coding	chr19	Original	182.0	0.244035960572034	0.492789802736232	0.268034441729856	0.112362748519245	0.110084503621711
BEST2	Coding	chr19	parmigiano	104.0	0.449973585911458	0.656722729552577	0.117926891748818	0.726164046000638	0.332538743493783
BEST3	Astrocyte	chr12	Original	1070.0	0.990503415789865	0.221621309717068	0.0342794750668875	0.304193785102812	0.166715016725143
BEST3	Astrocyte	chr12	parmigiano	200.0	0.0360449752694668	0.0187611756297168	0.244385516593944	0.277909014026426	0.0646870647103123
BEST3	Coding	chr12	Original	412.0	0.996704594744253	0.518438215165875	0.0152548703563565	0.603340636708446	0.125729062842842
BEST3	Coding	chr12	parmigiano	238.0	0.56509487221952	0.813750327027557	0.346416934388355	0.923242679470634	0.910912414036028
BEST3	Neuron	chr12	Original	1003.0	0.992403341901709	0.565482135957684	0.541891540113745	0.820751741587228	0.627719096043588
BEST3	Neuron	chr12	parmigiano	106.0	0.932946774369304	0.987069128793062	0.868140580854286	0.974045040320026	0.93610802014797
BEST3	Oligodendrocyte	chr12	Original	981.0	0.991520411143018	0.424117392688196	0.0570664730509342	0.555713220086187	0.454919904532477
BEST3	Oligodendrocyte	chr12	parmigiano	273.0	0.996649485445521	0.925550123241095	0.640848206389268	0.571695580825718	0.816855608643689
BEST4	Coding	chr1	Original	140.0	0.847942793181973	0.976424913919954	0.312581806821247	0.640793216838426	0.45197055450815
BEST4	Coding	chr1	parmigiano	70.0	0.71438237655158	0.714569596570238	0.645761296704812	0.835177440652777	0.497301142209784
BEST4	Microglia	chr1	Original	1071.0	0.954645539199192	0.827857573070985	0.840814592796245	0.827833239400639	0.735762569339708
BEST4	Microglia	chr1	parmigiano	275.0	0.851488892713238	0.620532670805993	0.669642702028779	0.869064735410855	0.756358271799856
BEST4	Oligodendrocyte	chr1	Original	884.0	0.0799265337578305	0.188556212283645	0.720288180273305	0.0356793798831678	0.196819828681977
BEST4	Oligodendrocyte	chr1	parmigiano	192.0	0.867870871786832	0.796782811228273	0.932831913052333	0.924881041199404	0.933708525527046
BET1	Astrocyte	chr7	Original	559.0	0.153314729536385	0.351408877648868	0.360061720899756	0.195761795579249	0.902048354748021
BET1	Astrocyte	chr7	parmigiano	97.0	0.208276561543633	0.460269344802766	0.915566151656361	0.17121604630626	0.480872654264849
BET1	Coding	chr7	Original	285.0	0.170742581502691	0.451969108220497	0.705347329602902	0.157598842004901	0.62623288614895
BET1	Coding	chr7	parmigiano	131.0	0.105333880959673	0.308404555618618	0.488089343000765	0.133848246859221	0.278170556972658
BET1	Microglia	chr7	Original	407.0	0.105463601597823	0.41220968663379	0.0713706273138728	0.102038801685767	0.0958426165547661
BET1	Microglia	chr7	parmigiano	51.0	0.129437711572511	0.185610863280828	0.973311045495275	0.183110150217533	0.104165741401769
BET1	Neuron	chr7	Original	522.0	0.160487880558858	0.223804817500593	0.842647954836844	0.188864473256862	0.538030466221579
BET1	Neuron	chr7	parmigiano	63.0	0.15264421253283	0.285297182930208	0.219028472808021	0.176219079120353	0.683715539418194
BET1	Oligodendrocyte	chr7	Original	380.0	0.194317964137384	0.384825738680413	0.506868831291229	0.201711196725606	0.685120605147135
BET1	Oligodendrocyte	chr7	parmigiano	74.0	0.127933704250344	0.174560616926627	0.467612564733097	0.189151157853512	0.142529994396965
BET1L	Astrocyte	chr11	Original	1130.0	0.613759332784549	0.373922859208712	0.389484278894651	0.418863656418476	0.311725608852721
BET1L	Astrocyte	chr11	parmigiano	255.0	0.854834649972909	0.8160471545944	0.823526220605917	0.839625622681299	0.640229931571399
BET1L	Coding	chr11	Original	533.0	0.70918840762245	0.330036171158201	0.867605832162774	0.798745792449493	0.468589376911993
BET1L	Coding	chr11	parmigiano	300.0	0.716397491459747	0.438533435384239	0.170707768097936	0.416578918945957	0.362923250646862
BET1L	Microglia	chr11	Original	1107.0	0.85265499890322	0.250467180056497	0.996433564033114	0.404464315968862	0.326140865440538
BET1L	Microglia	chr11	parmigiano	274.0	0.167584514258445	0.13922297319559	0.164801690390441	0.290068496104725	0.0597800419531938
BET1L	Neuron	chr11	Original	1236.0	0.20209494243328	0.204106695464184	0.207852007706349	0.27878422666399	0.325346638373289
BET1L	Neuron	chr11	parmigiano	211.0	0.126586238500119	0.206442835863777	0.140821332463398	0.505938825577471	0.443818624328818
BET1L	Oligodendrocyte	chr11	Original	1374.0	0.448842941364385	0.152483848742702	0.585094925777321	0.652542244444134	0.304849620390443
BET1L	Oligodendrocyte	chr11	parmigiano	427.0	0.214999784140032	0.0616309515321729	0.690415561221379	0.179008368644611	0.0985657672509799
BFAR	Astrocyte	chr16	Original	537.0	0.831749839240579	0.531171205415858	0.427989474559861	0.335959245431993	0.392612698280828
BFAR	Astrocyte	chr16	parmigiano	144.0	0.137714884099358	0.131175710449653	0.0755287804648966	0.122983174034193	0.195115315917286
BFAR	Coding	chr16	Original	263.0	0.427851333061299	0.49219386293736	0.420676922969973	0.217577722451203	0.289332348323842
BFAR	Coding	chr16	parmigiano	168.0	0.360759111397328	0.407557470626144	0.198872750377543	0.209904748598679	0.208654279818355
BFAR	Microglia	chr16	Original	539.0	0.856508374385076	0.530595860989	0.461524659679757	0.330207841984409	0.404714272990263
BFAR	Microglia	chr16	parmigiano	142.0	0.327911347321693	0.464047192113742	0.12677798960918	0.257313490918847	0.297111030337086
BFAR	Neuron	chr16	Original	601.0	0.856914096139675	0.610623243171767	0.311590649120533	0.295242021899931	0.347002772656116
BFAR	Neuron	chr16	parmigiano	123.0	0.0893708577416993	0.0553017980072677	0.0694359341714731	0.0100532498299934	0.0135089035595028
BFAR	Oligodendrocyte	chr16	Original	539.0	0.772321751814666	0.530595860991046	0.461524659679216	0.312761587688904	0.398614347220379
BFAR	Oligodendrocyte	chr16	parmigiano	172.0	0.11761110365224	0.16424719212221	0.0370316111228462	0.264803205597072	0.102016794411439
BFSP1	Coding	chr20	Original	258.0	0.816324088018172	0.937723957490623	0.821480277308012	0.886643842000144	0.818208311841018
BFSP1	Coding	chr20	parmigiano	124.0	0.285082720692987	0.289575235368703	0.168234408580781	0.484675546980145	0.221386077085309
BFSP1	Microglia	chr20	Original	1169.0	0.823080180565069	0.319002304904402	0.304094032411933	0.617542721128493	0.450393785354546
BFSP1	Microglia	chr20	parmigiano	238.0	0.935154855947717	0.675573161629564	0.604356170790021	0.786400742451446	0.659616288552679
BFSP1	Neuron	chr20	Original	956.0	0.52821594837739	0.501412191057999	0.66235066685148	0.469034812432799	0.557533503828985
BFSP1	Neuron	chr20	parmigiano	158.0	0.0634815425453026	0.246565089435567	0.0701289592223485	0.0208719282867604	0.0412915867839609
BFSP2	Astrocyte	chr3	Original	989.0	0.937825530614833	0.459179704212163	0.303154849097481	0.404963365206731	0.246796059994781
BFSP2	Astrocyte	chr3	parmigiano	95.0	0.175037680982858	0.3854204299104	0.302815857292802	0.766098645340417	0.742972368361998
BFSP2	Coding	chr3	Original	232.0	0.341851556400301	0.0277124518454471	0.351359654120774	0.116560648611389	0.0520032338954165
BFSP2	Coding	chr3	parmigiano	104.0	0.0210047254096954	0.248738400595587	0.0089991869480628	0.258447113370943	0.186778184963758
BFSP2	Neuron	chr3	Original	937.0	0.352930645550607	0.377370107087142	0.837409256481427	0.0721220031627727	0.137145032145525
BFSP2	Neuron	chr3	parmigiano	39.0	0.591574533721144	0.48086378753477	0.348194796928663	0.902014837000277	0.886596296508442
BGLAP	Astrocyte	chr1	Original	328.0	0.258892855692855	0.144306525649731	0.245505708974756	0.970438876860552	0.809512164634525
BGLAP	Astrocyte	chr1	parmigiano	61.0	0.0773085560765988	0.0305002556200424	0.196710627988966	0.477597754097497	0.287865233386741
BGLAP	Coding	chr1	Original	60.0	0.270871544978885	0.284847547029205	0.85234390101003	0.648446825481547	0.672084382492778
BGLAP	Coding	chr1	parmigiano	29.0	0.0812297260403375	0.0456207765530219	0.544027676709698	0.498911243027378	0.319398413638059
BGLAP	Neuron	chr1	Original	380.0	0.313461892256898	0.205043087410018	0.830151973752132	0.793732226544578	0.701016722900346
BGLAP	Neuron	chr1	parmigiano	26.0	0.11348218841704	0.0924228707082844	0.465414004868188	0.633882742275885	0.462519418786318
BGLAP	Oligodendrocyte	chr1	Original	395.0	0.121762455209834	0.201971535568386	0.0249069654369073	0.809309611258916	0.275523239317478
BGLAP	Oligodendrocyte	chr1	parmigiano	63.0	0.08523088338966	0.11444772911922	0.392393711570925	0.704561187689844	0.457456387505711
BHLHA15	Astrocyte	chr7	Original	620.0	0.0695014619725062	0.133467960078793	0.024230007479793	0.565905228618639	0.232155935975893
BHLHA15	Astrocyte	chr7	parmigiano	115.0	0.944528289561129	0.980080602193061	0.772923293956471	0.662953112243412	0.592421069147081
BHLHA15	Coding	chr7	Original	65.0	0.642249553470523	0.56256487559753	0.428012102228009	0.746996009169326	0.680041533801922
BHLHA15	Coding	chr7	parmigiano	27.0	0.508386822994348	0.472029946364657	0.42050301178983	0.303095869242454	0.343761290545326
BHLHA15	Neuron	chr7	Original	610.0	0.0662089878175783	0.146520165253703	0.01274089179317	0.541821962628181	0.0736636414745055
BHLHA15	Neuron	chr7	parmigiano	97.0	0.906090504655971	0.92067858814655	0.551805531451417	0.722253050291196	0.760932091183131
BHLHA15	Oligodendrocyte	chr7	Original	541.0	0.0701269091001079	0.0838228014524919	0.02313053621266	0.436892504662912	0.173912692863777
BHLHA15	Oligodendrocyte	chr7	parmigiano	191.0	0.572096955079585	0.484650840126622	0.234688823044551	0.200606102864696	0.252974006619477
BHLHA9	Coding	chr17	Original	67.0	0.872116910006374	0.669645034640456	0.924934579995376	0.214731561010346	0.500697420632575
BHLHA9	Coding	chr17	parmigiano	29.0	0.834171969126862	0.456441333608121	0.306718234776256	0.0747466891092566	0.115536837511269
BHLHA9	Microglia	chr17	Original	680.0	0.325044970922721	0.511599714715628	0.302646533903453	0.42399235084057	0.663849088436219
BHLHA9	Microglia	chr17	parmigiano	125.0	0.416664129171822	0.364461255906563	0.204012808405904	0.755151318662655	0.875587904759362
BHLHA9	Neuron	chr17	Original	887.0	0.348235270167231	0.32185244499638	0.782050431247272	0.317036122607524	0.25382889209793
BHLHA9	Neuron	chr17	parmigiano	129.0	0.761450385613323	0.521356803156887	0.370020749888522	0.745831878898022	0.46772144683359
BHLHE22	Astrocyte	chr8	Original	522.0	0.017807137549764	0.0021872412364975	0.685744636756078	0.0770928568847112	0.0122647991943906
BHLHE22	Astrocyte	chr8	parmigiano	170.0	0.0190064727394161	0.005998966844403	0.0378210665575172	0.123466319292904	0.0143802329650046
BHLHE22	Coding	chr8	Original	211.0	0.131034882215955	0.071097118122736	0.275373866489032	0.108963046268539	0.174807602390521
BHLHE22	Coding	chr8	parmigiano	143.0	0.20386242608729	0.104217696450975	0.987170786047345	0.0362169463550696	0.339901243405858
BHLHE22	Microglia	chr8	Original	509.0	0.187551983359373	0.0533998971220422	0.289487997295609	0.379438286789911	0.0841525457500389
BHLHE22	Microglia	chr8	parmigiano	205.0	0.0536474354976855	0.206440560350221	0.0070538384372722	0.0205544064585218	0.0024345757744503
BHLHE22	Neuron	chr8	Original	487.0	0.194284190486145	0.127277855014046	0.740422467719799	0.163132288065685	0.177091463860356
BHLHE22	Neuron	chr8	parmigiano	112.0	0.131592024419146	0.210268341063957	0.111480605940356	0.26817066523837	0.0983783919278084
BHLHE22	Oligodendrocyte	chr8	Original	507.0	0.361639442879655	0.115004359363965	0.820510673092062	0.375726989203554	0.050618957895518
BHLHE22	Oligodendrocyte	chr8	parmigiano	162.0	0.993040282740743	0.318601837483837	0.392234862699567	0.337707800412257	0.278116385773338
BHLHE23	Coding	chr20	Original	87.0	0.33352375489976	0.25202263657856	0.352540094634379	0.929232267964635	0.502941188780745
BHLHE23	Coding	chr20	parmigiano	45.0	0.614237029493929	0.313789021901469	0.808767657912963	0.856935253102286	0.630609632364046
BHLHE40	Astrocyte	chr3	Original	608.0	0.873181409322775	0.662176109413091	0.927651490363329	0.882329195954292	0.711542884447694
BHLHE40	Astrocyte	chr3	parmigiano	280.0	0.698712457569482	0.543332191249832	0.783203285894377	0.92572986491272	0.750103485294822
BHLHE40	Coding	chr3	Original	251.0	0.986704248794913	0.752064913344245	0.719995926765552	0.869180544696432	0.80352270054662
BHLHE40	Coding	chr3	parmigiano	165.0	0.962654785568562	0.44588451823958	0.930757534710549	0.909576977311782	0.648862881679176
BHLHE40	Microglia	chr3	Original	658.0	0.527261415920043	0.457455050387334	0.597883262830571	0.879652512662478	0.681949708831251
BHLHE40	Microglia	chr3	parmigiano	374.0	0.551132869686314	0.320926212389908	0.73658500346304	0.837884221855686	0.556989470563654
BHLHE40	Neuron	chr3	Original	706.0	0.708441518695573	0.316312045382251	0.929593248872263	0.724646239471484	0.528661457450019
BHLHE40	Neuron	chr3	parmigiano	195.0	0.615554628304264	0.359012661121305	0.754386063042316	0.880749202316348	0.560819428429654
BHLHE40	Oligodendrocyte	chr3	Original	816.0	0.891577559414703	0.35387593901023	0.972278467324219	0.832156887620703	0.546260696382769
BHLHE40	Oligodendrocyte	chr3	parmigiano	372.0	0.654543762469365	0.413707682339781	0.78787057252108	0.810301447152101	0.573341174977628
BHLHE41	Astrocyte	chr12	Original	542.0	0.849136808058023	0.736185017630607	0.290446476901246	0.297488361352929	0.152919326811005
BHLHE41	Astrocyte	chr12	parmigiano	252.0	0.549602920924729	0.591876128073852	0.926699558948498	0.811361832071002	0.352772113834434
BHLHE41	Coding	chr12	Original	224.0	0.908224340302026	0.476242283338387	0.264130827601929	0.215308608534227	0.0604009010832073
BHLHE41	Coding	chr12	parmigiano	153.0	0.966677001378941	0.771980579425137	0.700238454904668	0.533150052792301	0.361286272122201
BHLHE41	Microglia	chr12	Original	733.0	0.958048304560909	0.923381476033118	0.534558344870052	0.576642425054434	0.47461500924952
BHLHE41	Microglia	chr12	parmigiano	265.0	0.815027048286345	0.860245256365108	0.346209748618675	0.827466124408437	0.884889142963123
BHLHE41	Neuron	chr12	Original	449.0	0.86334770141998	0.80361144997791	0.34713478830095	0.258182172360431	0.190901006997001
BHLHE41	Neuron	chr12	parmigiano	180.0	0.774213894819849	0.669459742928852	0.767521880066695	0.758828987022894	0.575212103894376
BHLHE41	Oligodendrocyte	chr12	Original	443.0	0.900918078521254	0.768878900950521	0.413430453790539	0.264663446403498	0.144528978119924
BHLHE41	Oligodendrocyte	chr12	parmigiano	247.0	0.956281278857801	0.763433930505279	0.811799341121424	0.79404582725283	0.604306072471219
BHMT	Coding	chr5	Original	163.0	0.316232373991268	0.422389908728929	0.715876651029621	0.561099197173544	0.722511985503383
BHMT	Coding	chr5	parmigiano	96.0	0.305684661935107	0.290823859394343	0.354598903698871	0.194845100401087	0.43684851713524
BHMT2	Astrocyte	chr5	Original	736.0	0.154216018619957	0.0571142167294991	0.697905746641132	0.268212329632469	0.111057254040566
BHMT2	Astrocyte	chr5	parmigiano	202.0	0.115993517152983	0.184930285837299	0.13215752831527	0.334398030625056	0.174171784421423
BHMT2	Coding	chr5	Original	199.0	0.0723831254307379	0.0848946909625041	0.0346803705903977	0.113640567883925	0.0944684309218077
BHMT2	Coding	chr5	parmigiano	124.0	0.503455647841915	0.68801317144033	0.180240032910648	0.615462068763936	0.52297751843857
BHMT2	Oligodendrocyte	chr5	Original	833.0	0.722901421472257	0.0567346127705245	0.33444981543395	0.223164413622426	0.111427107708601
BHMT2	Oligodendrocyte	chr5	parmigiano	225.0	0.314761516603076	0.49710730770253	0.0546721455103231	0.503219987568061	0.0755814907867206
BICC1	Astrocyte	chr10	Original	1320.0	0.97522668688498	0.965621482568955	0.55237766022179	0.88639505734228	0.612366343862493
BICC1	Astrocyte	chr10	parmigiano	97.0	0.797490317270572	0.601157800740714	0.289676080798966	0.96497505384472	0.696327576949404
BICC1	Coding	chr10	Original	381.0	0.791110844262339	0.646207394771818	0.661032521882648	0.687763355089881	0.949718621842062
BICC1	Coding	chr10	parmigiano	243.0	0.54112693087744	0.715361670968375	0.419361035093622	0.91660844574325	0.770870442316855
BICC1	Microglia	chr10	Original	1477.0	0.963757676771709	0.720479466592737	0.166295338661477	0.675823630960953	0.389096596840071
BICC1	Microglia	chr10	parmigiano	184.0	0.25598337457806	0.116819716229369	0.393359024958963	0.448128747987449	0.226804698673976
BICC1	Neuron	chr10	Original	1363.0	0.970731659172187	0.970766399533226	0.738955417302544	0.877432735472576	0.715718245010484
BICC1	Neuron	chr10	parmigiano	73.0	0.885722841828655	0.649054343178824	0.990930322499407	0.928700490139827	0.830433314080673
BICC1	Oligodendrocyte	chr10	Original	1636.0	0.945932250762063	0.833456722776415	0.0897747076797042	0.795578007992651	0.317981019903422
BICC1	Oligodendrocyte	chr10	parmigiano	143.0	0.840196380627079	0.941018321214431	0.378803207461291	0.819031037669588	0.381772699195471
BICD1	Astrocyte	chr12	Original	1755.0	0.249152849812612	0.730406450812254	0.358397640178953	0.721831566875116	0.647524019399362
BICD1	Astrocyte	chr12	parmigiano	266.0	0.458056595717145	0.404715271939952	0.597491880390927	0.684029111069035	0.705518726008239
BICD1	Coding	chr12	Original	786.0	0.566323176131238	0.778248236914643	0.777763779265842	0.646257459012111	0.724487105030531
BICD1	Coding	chr12	parmigiano	432.0	0.20039520245567	0.274581852217529	0.127071852211912	0.598729092139728	0.48091827960671
BICD1	Microglia	chr12	Original	1897.0	0.113949045718973	0.75886321791197	0.320059399862193	0.625369705954476	0.73088349955112
BICD1	Microglia	chr12	parmigiano	343.0	0.0669026102287358	0.109180901601758	0.277244631515152	0.236032818582107	0.189210453385586
BICD1	Neuron	chr12	Original	1730.0	0.319661149288975	0.751012479682135	0.426274691912236	0.313350668773204	0.691066349328747
BICD1	Neuron	chr12	parmigiano	156.0	0.864252918600281	0.379042277687626	0.956324365208959	0.108159130990264	0.0489011134073211
BICD1	Oligodendrocyte	chr12	Original	1870.0	0.107704936164357	0.679154258821817	0.298059345104162	0.336784498446058	0.627393888087886
BICD1	Oligodendrocyte	chr12	parmigiano	357.0	0.11128022587777	0.257087794841511	0.19959331321347	0.407291788490829	0.541272025273667
BICD2	Astrocyte	chr9	Original	1150.0	0.380293357550045	0.617158015561803	0.280317199773802	0.340672114465296	0.379992895899735
BICD2	Astrocyte	chr9	parmigiano	116.0	0.148889143033714	0.0679283382452695	0.909152679628536	0.0507335593589368	0.0398809743922548
BICD2	Coding	chr9	Original	381.0	0.821751470063939	0.591980645287063	0.666580091735665	0.388168339328218	0.654374225931229
BICD2	Coding	chr9	parmigiano	232.0	0.683148645401333	0.0790821982324113	0.707254801113277	0.198114057580145	0.0746902483103056
BICD2	Microglia	chr9	Original	1314.0	0.238513779001843	0.274414474068148	0.14460000215875	0.733349228314007	0.25117686570884
BICD2	Microglia	chr9	parmigiano	148.0	0.799235420100982	0.586944353344357	0.752149272640612	0.654502748945811	0.724724951785907
BICD2	Neuron	chr9	Original	1134.0	0.611959102097477	0.491093910181877	0.677326626748455	0.557425032347257	0.798549173231245
BICD2	Neuron	chr9	parmigiano	69.0	0.938201558198445	0.0763631365098297	0.652761234896994	0.0048286117131951	0.100600430725148
BICD2	Oligodendrocyte	chr9	Original	1080.0	0.568197209733251	0.564582388644565	0.469126188182309	0.357599894579402	0.591564325695564
BICD2	Oligodendrocyte	chr9	parmigiano	113.0	0.435825287550817	0.234431623339114	0.466759047461878	0.225607887328166	0.0887099444992901
BICDL1	Astrocyte	chr12	Original	1273.0	0.490998351919506	0.785449368701558	0.445144275722215	0.155698284467688	0.356563910603368
BICDL1	Astrocyte	chr12	parmigiano	172.0	0.154836120809893	0.228556844577834	0.204984717878625	0.137570842700557	0.590335721782501
BICDL1	Coding	chr12	Original	389.0	0.445267222672137	0.143604673600052	0.925164992822617	0.0898092243206465	0.145652760272616
BICDL1	Coding	chr12	parmigiano	182.0	0.212864278490174	0.121524190102118	0.154124211218132	0.389494610047849	0.10525201587841
BICDL1	Microglia	chr12	Original	970.0	0.131650174483113	0.303717729728368	0.722507324228108	0.159589579474076	0.206247573103919
BICDL1	Microglia	chr12	parmigiano	163.0	0.0554657756247553	0.211923227040453	0.009814543628348	0.366715171253144	0.0868604141419228
BICDL1	Neuron	chr12	Original	914.0	0.494158486894146	0.427474539506353	0.153821905713379	0.17059854568104	0.15406934602972
BICDL1	Neuron	chr12	parmigiano	64.0	0.961645512831355	0.738543154217812	0.933435085725827	0.699431473078223	0.645253131883704
BICDL1	Oligodendrocyte	chr12	Original	1176.0	0.630376912886103	0.705840433728034	0.226385821416128	0.133237676240418	0.267305083464744
BICDL1	Oligodendrocyte	chr12	parmigiano	141.0	0.131247395248623	0.253501080115564	0.0720049414615045	0.471720289889163	0.131965080314486
BICDL2	Coding	chr16	Original	436.0	0.568783534504393	0.377020402684864	0.192428601976212	0.690071972772968	0.334573044991637
BICDL2	Coding	chr16	parmigiano	230.0	0.624202330589814	0.291387128262722	0.907207341632181	0.865833966517281	0.466602160730149
BICRA	Coding	chr19	Original	759.0	0.138451831722505	0.0964771912119447	0.76505666371137	0.278371982148935	0.261111522068338
BICRA	Coding	chr19	parmigiano	426.0	0.0670148764555953	0.0217831343139906	0.483928129188635	0.232961743136445	0.0667116128776777
BICRAL	Coding	chr6	Original	316.0	0.879109804764981	0.894227062222486	0.989965887507787	0.772484189212632	0.789519889634902
BICRAL	Coding	chr6	parmigiano	161.0	0.376071399893734	0.471434400777077	0.136188455769766	0.193211184233746	0.0457159318959706
BID	Astrocyte	chr22	Original	912.0	0.303060545709836	0.366852738258023	0.17871978001084	0.436527196635184	0.205593276195276
BID	Astrocyte	chr22	parmigiano	152.0	0.999082133427723	0.999768297801256	0.991177128094375	0.995274924708328	1.0
BID	Coding	chr22	Original	280.0	0.179078061631121	0.189666049996607	0.301358401552372	0.123923491209373	0.10789953555618
BID	Coding	chr22	parmigiano	126.0	0.984233090033525	0.988295637348608	0.944343503099456	0.789397019816504	0.963775698009384
BID	Microglia	chr22	Original	665.0	0.892326501030152	0.553723862017355	0.993931357591921	0.717744261570554	0.333943795153601
BID	Microglia	chr22	parmigiano	105.0	0.904711324885176	0.95280979755382	0.925631096993372	0.987183252656739	0.934398182276136
BID	Neuron	chr22	Original	1152.0	0.316394698833857	0.505144502981838	0.835628638189951	0.552156563057175	0.428461277738283
BID	Neuron	chr22	parmigiano	135.0	0.832712453061319	0.888680445551375	0.937279853401502	0.825942796863469	0.403153349954179
BID	Oligodendrocyte	chr22	Original	1473.0	0.306225713902938	0.534054375386303	0.216221057399887	0.460297639172897	0.354750570589201
BID	Oligodendrocyte	chr22	parmigiano	275.0	0.767748313412331	0.665998172334452	0.658125380683195	0.455198557653674	0.308806007340562
BIK	Astrocyte	chr22	Original	914.0	0.864871525845896	0.701797545146212	0.755791558447219	0.779010532630938	0.629605605011101
BIK	Astrocyte	chr22	parmigiano	155.0	0.951675177857634	0.680513908042091	0.983542945901221	0.764255080893554	0.739929078608869
BIK	Coding	chr22	Original	66.0	0.79818622420051	0.552646594487412	0.715070123485012	0.675928724314385	0.420364278184325
BIK	Coding	chr22	parmigiano	17.0	0.867363571092327	0.586247087027698	0.918345096966752	0.864444605452504	0.541643363218306
BIK	Microglia	chr22	Original	997.0	0.414957022132184	0.522751932370391	0.298804997423595	0.864624919534488	0.287256077093243
BIK	Microglia	chr22	parmigiano	167.0	0.648308501287354	0.420837419653206	0.827733407060449	0.75034244627188	0.878090239577819
BIN1	Astrocyte	chr2	Original	1404.0	0.915062798150147	0.250617772488659	0.661036941570331	0.939113789578957	0.470400010258503
BIN1	Astrocyte	chr2	parmigiano	93.0	0.677883573010953	0.705352614613114	0.451756942404919	0.491745401802061	0.644490986860301
BIN1	Coding	chr2	Original	501.0	0.301527723752051	0.302971967439798	0.543061585008547	0.702939776129855	0.630559781023666
BIN1	Coding	chr2	parmigiano	195.0	0.757597140002703	0.333209942854611	0.728164999658749	0.816205856915995	0.486545561369219
BIN1	Microglia	chr2	Original	1529.0	0.923968935674076	0.304018176203021	0.609568170473195	0.940654022698696	0.523212842387706
BIN1	Microglia	chr2	parmigiano	97.0	0.783842739484413	0.305342915456102	0.159211266187678	0.647557350843766	0.197255915348482
BIN1	Neuron	chr2	Original	1467.0	0.991044276062592	0.285641140329434	0.550933733553796	0.608943058346185	0.463102346256706
BIN1	Neuron	chr2	parmigiano	78.0	0.402173654931099	0.346461870080935	0.505537609412735	0.244911590643442	0.33367371363013
BIN1	Oligodendrocyte	chr2	Original	1532.0	0.979573320662564	0.340660473026262	0.638307851939597	0.760498447870583	0.595812801523975
BIN1	Oligodendrocyte	chr2	parmigiano	124.0	0.230768029279444	0.692222657397039	0.0582446545595898	0.0294740885325493	0.0621550957636022
BIN2	Coding	chr12	Original	218.0	0.951558977550553	0.816293047024169	0.976496013175247	0.368470563646433	0.763895404328169
BIN2	Coding	chr12	parmigiano	95.0	0.392525295983795	0.47204665581903	0.298143923795164	0.265420331103013	0.25443267160926
BIN2	Microglia	chr12	Original	581.0	0.745113346518487	0.508259271028795	0.724705925188518	0.0354558368969994	0.782759758733592
BIN2	Microglia	chr12	parmigiano	123.0	0.0778632040658429	0.540752244480319	0.0104965875560741	0.0022068454473733	0.0001928877983178
BIN3	Astrocyte	chr8	Original	1252.0	0.481405222661023	0.478231380945893	0.785470600049927	0.662502804568919	0.780838562203822
BIN3	Astrocyte	chr8	parmigiano	196.0	0.0541502378873343	0.389645724465265	0.0104928120508991	0.440616689274639	0.10252029349046
BIN3	Coding	chr8	Original	446.0	0.584803175717261	0.303395468330046	0.372305710870722	0.388147428735269	0.327037382512661
BIN3	Coding	chr8	parmigiano	212.0	0.783758585854767	0.58965300818505	0.991195507239164	0.559125318889737	0.455082216497625
BIN3	Microglia	chr8	Original	1436.0	0.616865113038582	0.702519630535222	0.837860203159789	0.877673474375275	0.901137584441079
BIN3	Microglia	chr8	parmigiano	300.0	0.323186002667167	0.958743296002471	0.634381097774829	0.873287032959379	0.862340956311427
BIN3	Neuron	chr8	Original	1531.0	0.755925347983751	0.710848668967292	0.965900297370775	0.734216175373787	0.897547981111435
BIN3	Neuron	chr8	parmigiano	212.0	0.701064402232241	0.935442537579991	0.0709325546205912	0.469576463088813	0.211261659362923
BIN3	Oligodendrocyte	chr8	Original	1392.0	0.524195331425862	0.528161873092655	0.688322953771842	0.531992745372432	0.792522623384028
BIN3	Oligodendrocyte	chr8	parmigiano	328.0	0.530131412430784	0.705831507806124	0.368947861415089	0.575987476502654	0.523860460645682
BIRC2	Astrocyte	chr11	Original	662.0	0.0841886588314544	0.242511804255959	0.0419214491219164	0.401527862624803	0.0950749516380708
BIRC2	Astrocyte	chr11	parmigiano	158.0	0.519070261746829	0.203522997950536	0.634159247587331	0.897129004606997	0.381595822184154
BIRC2	Coding	chr11	Original	236.0	0.0550633588274217	0.048880375790422	0.0257618539717433	0.244989265133758	0.0629435687493115
BIRC2	Coding	chr11	parmigiano	146.0	0.340226730247842	0.270601345576944	0.649497965246311	0.823165121754668	0.675445285790981
BIRC2	Microglia	chr11	Original	492.0	0.0425082111748269	0.127367771773723	0.0179176455920066	0.29799221333679	0.0476938588053303
BIRC2	Microglia	chr11	parmigiano	146.0	0.517516070896634	0.327046301534095	0.798563961723547	0.661512024950418	0.574675963046777
BIRC2	Neuron	chr11	Original	406.0	0.0252250952382007	0.0796394044420708	0.0165135264695243	0.100345508155403	0.0508298754481942
BIRC2	Neuron	chr11	parmigiano	82.0	0.993994806731415	0.291370488833973	0.781935162839525	0.845626389449839	0.41368856102962
BIRC2	Oligodendrocyte	chr11	Original	530.0	0.0574504770329247	0.146121530924083	0.0327459839051536	0.388487617127206	0.113541860445401
BIRC2	Oligodendrocyte	chr11	parmigiano	178.0	0.605098527061694	0.364663195680819	0.961384648239526	0.880083414026931	0.657522222669665
BIRC3	Astrocyte	chr11	Original	946.0	0.0002444021771079	0.0279369248073392	0.214534954353651	0.112004749004327	0.14621636986573
BIRC3	Astrocyte	chr11	parmigiano	192.0	0.905485423421334	0.227924559592571	0.912043506696205	0.850623151174707	0.385766976437011
BIRC3	Coding	chr11	Original	370.0	4.67084723809741e-05	0.0151464855104715	0.850707134494272	0.0010952674500182	0.178642822791206
BIRC3	Coding	chr11	parmigiano	212.0	1.12142244529378e-05	4.34000547357609e-06	0.885487779183047	0.0006463007528618	0.0001330900178432
BIRC3	Microglia	chr11	Original	741.0	0.0002182920396598	0.0300771853169783	0.225516552623648	0.0985707975562964	0.187888251556029
BIRC3	Microglia	chr11	parmigiano	124.0	0.46742093780545	0.226156857926289	0.91382791811991	0.685768375051103	0.450923505765344
BIRC3	Neuron	chr11	Original	889.0	0.0002815677310017	0.021486460485928	0.526745364981961	0.161825656639583	0.103524474738943
BIRC3	Neuron	chr11	parmigiano	111.0	0.510994843852821	0.383292786974839	0.721000031263591	0.807590272576358	0.51445477629001
BIRC3	Oligodendrocyte	chr11	Original	854.0	0.0002323613791413	0.0156779798091621	0.431161750571588	0.0967910987528138	0.081272401700769
BIRC3	Oligodendrocyte	chr11	parmigiano	221.0	0.0489875345537036	0.0309507521656013	0.297635503373494	0.0743786942283301	0.0318481043724436
BIRC5	Astrocyte	chr17	Original	632.0	0.197214648256896	0.327467411593614	0.272388481016752	0.891090494934384	0.898974212105073
BIRC5	Astrocyte	chr17	parmigiano	121.0	0.109053530256566	0.22988426027377	0.0207764359512338	0.612704367988229	0.463843757786168
BIRC5	Coding	chr17	Original	244.0	0.0938105715003024	0.072021121493191	0.344407884706775	0.412356435482786	0.503747043302868
BIRC5	Coding	chr17	parmigiano	98.0	0.206823002129236	0.422999765683643	0.124480085011132	0.702358821309026	0.492864538654337
BIRC5	Microglia	chr17	Original	718.0	0.700586827446519	0.405067887362248	0.886403033381865	0.895204891096844	0.876750517639042
BIRC5	Microglia	chr17	parmigiano	185.0	0.673075415008974	0.884195587529242	0.211806603828289	0.76047893780856	0.699730866303285
BIRC5	Oligodendrocyte	chr17	Original	701.0	0.0035229790832469	0.0354147323257505	0.266367959284973	0.460357600186558	0.420324278041025
BIRC5	Oligodendrocyte	chr17	parmigiano	91.0	0.744003725763839	0.171292467573322	0.0237024400210562	0.680289082459258	0.219582191278465
BIRC6	Astrocyte	chr2	Original	2582.0	0.172574690970944	0.0990431600018831	0.101226154529739	0.242541635146674	0.324105703549995
BIRC6	Astrocyte	chr2	parmigiano	280.0	0.88737647219327	0.851152911727677	0.855612559936572	0.994291875915348	0.903774802502071
BIRC6	Coding	chr2	Original	1402.0	0.593742823587593	0.0499106498906864	0.153412165782964	0.409122556100506	0.206025627466648
BIRC6	Coding	chr2	parmigiano	607.0	0.956621960880285	0.981382300751484	0.780352360012747	0.993584553357904	0.926117587897097
BIRC6	Microglia	chr2	Original	2761.0	0.149785266008873	0.0960715493878314	0.0981158260979681	0.425983901976481	0.311853282127977
BIRC6	Microglia	chr2	parmigiano	347.0	0.17273895342715	0.116481786255856	0.204791424325669	0.359310560475668	0.271922580886543
BIRC6	Neuron	chr2	Original	2669.0	0.625008311003943	0.119757302617404	0.156918721038505	0.902612483285128	0.379803545494833
BIRC6	Neuron	chr2	parmigiano	276.0	0.955759864283825	0.951631751424792	0.638797412407121	0.940588444428726	0.488430189681248
BIRC6	Oligodendrocyte	chr2	Original	2788.0	0.537535736375417	0.10073077794439	0.15055454760632	0.623170774582105	0.342907208519988
BIRC6	Oligodendrocyte	chr2	parmigiano	361.0	0.905098099376631	0.981636371970713	0.754824276912206	0.982963988713782	0.912764050470702
BIRC7	Astrocyte	chr20	Original	662.0	0.104753695492129	0.025861630631365	0.766979415885921	0.0944895582740467	0.0098982236553583
BIRC7	Astrocyte	chr20	parmigiano	90.0	0.474517941914091	0.576214049744616	0.229609901365281	0.619129742482659	0.259816044848712
BIRC7	Coding	chr20	Original	122.0	0.177249262890279	0.229248635971181	0.327868449930296	0.219315166851558	0.122493264401205
BIRC7	Coding	chr20	parmigiano	45.0	0.799496270904606	0.673389659049131	0.689380257575769	0.860319714779962	0.564270216601513
BIVM	Astrocyte	chr13	Original	828.0	0.961018199806323	0.838731035062192	0.848650953461839	0.823259638439318	0.95917571921595
BIVM	Astrocyte	chr13	parmigiano	239.0	0.486612977165656	0.264251830017542	0.313687848496019	0.4852196502039	0.309983369467849
BIVM	Coding	chr13	Original	443.0	0.855299901585451	0.624435259224224	0.877172650862243	0.654017431079353	0.742352342533519
BIVM	Coding	chr13	parmigiano	261.0	0.128563165444036	0.0512748550848706	0.411028481461375	0.524009665963681	0.151920661941939
BIVM	Microglia	chr13	Original	992.0	0.834491805396068	0.712177089591471	0.652506348359773	0.961320958679044	0.757806313336512
BIVM	Microglia	chr13	parmigiano	292.0	0.13480475080527	0.247413280200018	0.912414782800051	0.884207182243406	0.519077440034744
BIVM	Neuron	chr13	Original	922.0	0.855482381282349	0.871946024875445	0.925948964379599	0.886789371933589	0.854303594266547
BIVM	Neuron	chr13	parmigiano	156.0	0.397662683635132	0.267554500036173	0.709932283179855	0.508584708185039	0.196218688219888
BIVM	Oligodendrocyte	chr13	Original	888.0	0.870682695050817	0.708103278219499	0.885146677261305	0.368766094848334	0.819558006138304
BIVM	Oligodendrocyte	chr13	parmigiano	312.0	0.16949650588305	0.0421002834684602	0.891770724011793	0.280116405601857	0.0971244365979407
BIVM-ERCC5	Coding	chr13	Original	894.0	0.269593158244033	0.215927064926641	0.975929828845961	0.181606165391122	0.277170897378898
BIVM-ERCC5	Coding	chr13	parmigiano	529.0	0.208310285220038	0.0843706811835053	0.827874369050674	0.170114812562866	0.259932573867708
BLACAT1	Coding	chr1	Original	414.0	0.853207687188256	0.918411537332911	0.458307124682967	0.854332877575432	0.539015159433129
BLACAT1	Coding	chr1	parmigiano	252.0	0.753410042420932	0.731748960858499	0.459128313859853	0.738754052047377	0.366326890612291
BLACAT1	Neuron	chr1	Original	531.0	0.877416508281895	0.824657209592015	0.984678946870569	0.630470988888111	0.778499950351069
BLACAT1	Neuron	chr1	parmigiano	21.0	0.75559992419818	0.785999336195751	0.673400108059317	0.931938743854621	0.802736108165385
BLCAP	Astrocyte	chr20	Original	965.0	0.14626270881889	0.115005502406366	0.726565812362699	0.0604310376650281	0.124348854359231
BLCAP	Astrocyte	chr20	parmigiano	188.0	0.551490454324901	0.34230506112865	0.606981311333835	0.251494235312214	0.411700602220994
BLCAP	Coding	chr20	Original	583.0	0.36933769355454	0.436091637801522	0.615951147916646	0.483021855908258	0.823021911475498
BLCAP	Coding	chr20	parmigiano	313.0	0.7411393268382	0.805572180101205	0.43093429873354	0.865483109717392	0.437802007539575
BLCAP	Microglia	chr20	Original	1150.0	0.16091949904112	0.05642554999626	0.350778032499934	0.221589178714163	0.176141880246208
BLCAP	Microglia	chr20	parmigiano	238.0	0.567289113110375	0.512349263158035	0.693113054011915	0.628605994450711	0.419597491309671
BLCAP	Neuron	chr20	Original	916.0	0.184931555034853	0.164300342260968	0.656457771017003	0.0560416674762998	0.295398717352951
BLCAP	Neuron	chr20	parmigiano	120.0	0.258248568912364	0.0755370974526881	0.872271702528892	0.259775923105698	0.103651401018378
BLCAP	Oligodendrocyte	chr20	Original	1034.0	0.217354290506508	0.204457940552298	0.950807964014691	0.106239253855724	0.256372120022014
BLCAP	Oligodendrocyte	chr20	parmigiano	262.0	0.167207782726199	0.103505730200709	0.865805224958636	0.515750734853857	0.117296602121049
BLID	Astrocyte	chr11	Original	459.0	0.0330400011213852	0.0060073050127372	0.236411260943086	0.164464209467614	0.0439556417096547
BLID	Astrocyte	chr11	parmigiano	150.0	0.734469063655937	0.706259732292411	0.616358039181113	0.761621347750374	0.734678413058025
BLID	Coding	chr11	Original	45.0	0.20583578092258	0.126003806966611	0.460330614262309	0.621514803440082	0.411529664288388
BLID	Coding	chr11	parmigiano	33.0	0.790195510235864	0.876123675206585	0.569676458261869	0.576658522613123	0.803635759073034
BLID	Neuron	chr11	Original	339.0	0.176109595686396	0.0245882758702912	0.141637277838407	0.639242247514205	0.166972462374257
BLID	Neuron	chr11	parmigiano	51.0	0.674122236304859	0.562498156811488	0.378151163381486	0.528736737475704	0.481937416465776
BLID	Oligodendrocyte	chr11	Original	731.0	0.136069872131633	0.0395383330567333	0.359001409970647	0.370004341730525	0.0899705810299332
BLID	Oligodendrocyte	chr11	parmigiano	206.0	0.375476562139837	0.278410761968051	0.335371514373977	0.493467440682973	0.177281271788827
BLK	Coding	chr8	Original	614.0	0.738968706017663	0.452524866301374	0.553440414676784	0.852792499442841	0.60829576396135
BLK	Coding	chr8	parmigiano	288.0	0.897050106490442	0.305744297488816	0.521001239748936	0.787257297635291	0.416865988896909
BLK	Microglia	chr8	Original	1384.0	0.843404958930792	0.66253034248573	0.685974080196452	0.756647350178053	0.837716213410149
BLK	Microglia	chr8	parmigiano	165.0	0.854740353963396	0.596320074165007	0.464021718832446	0.739654680862138	0.303728720319551
BLM	Astrocyte	chr15	Original	1091.0	0.906387469381074	0.494221782180852	0.664765271810327	0.496613674973168	0.503809510132734
BLM	Astrocyte	chr15	parmigiano	200.0	0.0553911622884401	0.0300900399017368	0.085395556322062	0.174376217564773	0.119948272934113
BLM	Coding	chr15	Original	379.0	0.951515403222854	0.723207077065692	0.366187853746142	0.152912002850542	0.471857325635271
BLM	Coding	chr15	parmigiano	202.0	0.956381926286423	0.540808334913788	0.760112753234228	0.563261872671822	0.589096903455564
BLM	Microglia	chr15	Original	1160.0	0.853040125223452	0.2717423887004	0.344796619946686	0.937772814750138	0.643442794576428
BLM	Microglia	chr15	parmigiano	287.0	0.889403852481263	0.180935600136857	0.2274680052541	0.847210515411335	0.378774308154655
BLM	Neuron	chr15	Original	1189.0	0.970201224048842	0.226971118916215	0.836620437492778	0.592790928319436	0.368779616869896
BLM	Neuron	chr15	parmigiano	210.0	0.920698602882746	0.362711382279506	0.104125744129	0.113626428918697	0.0498825901782561
BLM	Oligodendrocyte	chr15	Original	1343.0	0.790333828866695	0.263211992646885	0.843146192554562	0.616460787904174	0.463310302044829
BLM	Oligodendrocyte	chr15	parmigiano	360.0	0.821754635421788	0.347949746500885	0.11220347483646	0.694766179574086	0.416607498679825
BLMH	Astrocyte	chr17	Original	529.0	0.789889202140728	0.150990321397163	0.699324520978484	0.477850843199215	0.364622530557759
BLMH	Astrocyte	chr17	parmigiano	124.0	0.392959484255043	0.166229904095361	0.671798252023236	0.541478468381876	0.412041040782813
BLMH	Coding	chr17	Original	265.0	0.65665697044847	0.147222590292864	0.0910809134129706	0.397657296646542	0.217318049275804
BLMH	Coding	chr17	parmigiano	141.0	0.217216164857348	0.0498246351734709	0.922877924372614	0.735874744223541	0.232558565020442
BLMH	Microglia	chr17	Original	865.0	0.141705480672005	0.0716607402051827	0.152977891339008	0.332487973035871	0.16975195540127
BLMH	Microglia	chr17	parmigiano	201.0	0.0800398217649922	0.0188059613636283	0.489445487931482	0.631698011875256	0.131595402725591
BLMH	Neuron	chr17	Original	837.0	8.60181600075283e-05	0.0004051487560258	0.0608661938593779	0.0005983565537338	0.0461886965230133
BLMH	Neuron	chr17	parmigiano	102.0	4.10764643969941e-05	1.27891591215966e-05	0.0014040730580739	0.0224359062670348	0.0095924582268912
BLMH	Oligodendrocyte	chr17	Original	552.0	0.748437667755067	0.168330575162239	0.90594636239706	0.523659623185166	0.3545239765749
BLMH	Oligodendrocyte	chr17	parmigiano	128.0	0.736653145495063	0.248718223671516	0.958157611061352	0.808485867009642	0.43942533182092
BLNK	Coding	chr10	Original	262.0	0.901667116590852	0.955782148032474	0.655530438890678	0.9766264973277	0.819717434855256
BLNK	Coding	chr10	parmigiano	120.0	0.766219665692676	0.123207285389709	0.402790314506203	0.378956161655536	0.212269056654351
BLNK	Microglia	chr10	Original	728.0	0.463676537541576	0.608551723531608	0.244866009782036	0.597169828836732	0.761421399850652
BLNK	Microglia	chr10	parmigiano	66.0	0.0971051532284677	0.0471339170619879	0.186586337316772	0.205728854479661	0.0269176162518706
BLOC1S1	Astrocyte	chr12	Original	572.0	0.0889110581691892	0.477815234582496	0.139230374138453	0.19861421496037	0.188231685901124
BLOC1S1	Astrocyte	chr12	parmigiano	264.0	0.640998183236868	0.898656455962611	0.216678787121917	0.426845999701803	0.115399338159925
BLOC1S1	Coding	chr12	Original	94.0	0.505747691659914	0.674757975240096	0.199082855776077	0.375458306917058	0.0858993985522957
BLOC1S1	Coding	chr12	parmigiano	53.0	0.564877568359953	0.558731879956002	0.637326507872716	0.836807350080136	0.540341454132242
BLOC1S1	Microglia	chr12	Original	444.0	0.0478067464087263	0.317195819391458	0.184701859243181	0.120227337694147	0.162148229095006
BLOC1S1	Microglia	chr12	parmigiano	211.0	0.570602071375417	0.915723258893563	0.10647386347809	0.248865490956973	0.112920560095949
BLOC1S1	Neuron	chr12	Original	499.0	0.0813831801835262	0.261372992760487	0.0869775937223957	0.324097466220758	0.154402702102815
BLOC1S1	Neuron	chr12	parmigiano	174.0	0.699528577984262	0.847204848842202	0.417968877644311	0.734998511098626	0.232007015734804
BLOC1S1	Oligodendrocyte	chr12	Original	713.0	0.122418920254799	0.378580708492497	0.093241834286633	0.15115190933071	0.247090507149425
BLOC1S1	Oligodendrocyte	chr12	parmigiano	341.0	0.686827546591097	0.866145608772792	0.301211559745175	0.3029936162048	0.144068060045835
BLOC1S2	Astrocyte	chr10	Original	488.0	0.638827349558854	0.549339071095967	0.252113285121213	0.77040825850849	0.845105308095605
BLOC1S2	Astrocyte	chr10	parmigiano	91.0	0.127258316876501	0.0847306043973681	0.294829914480048	0.336455634514747	0.136343361872881
BLOC1S2	Coding	chr10	Original	160.0	0.160962340634337	0.115584158444885	0.851625668585559	0.256157811376314	0.307663711771361
BLOC1S2	Coding	chr10	parmigiano	75.0	0.0489454185417622	0.0325733543826467	0.0916297905479158	0.157709253780454	0.132450922323167
BLOC1S2	Microglia	chr10	Original	500.0	0.353229670655495	0.280453615635421	0.536705958420032	0.748593633102703	0.762530125097042
BLOC1S2	Microglia	chr10	parmigiano	102.0	0.114530126801386	0.04225245333323	0.359832796106722	0.511143429905471	0.272059627757877
BLOC1S2	Neuron	chr10	Original	315.0	0.872271890288549	0.357992861107017	0.475314630111554	0.501676688751122	0.80309343698835
BLOC1S2	Neuron	chr10	parmigiano	40.0	0.118073370825428	0.0616355998969491	0.350247532178051	0.301927115919329	0.143246430571594
BLOC1S2	Oligodendrocyte	chr10	Original	526.0	0.5185248639942	0.450031460081151	0.145341174080704	0.714978815854013	0.838752648378366
BLOC1S2	Oligodendrocyte	chr10	parmigiano	77.0	0.168286140711375	0.0956484303686911	0.732359362088148	0.38658287407688	0.168554225641905
BLOC1S3	Astrocyte	chr19	Original	366.0	0.970180845016439	0.995624935950622	0.988972496260531	0.769514988836172	0.356520668368192
BLOC1S3	Astrocyte	chr19	parmigiano	142.0	0.138406300933175	0.291783987213534	0.945830085710828	0.192005884526698	0.0598201766942604
BLOC1S3	Coding	chr19	Original	194.0	0.966053594872267	0.995570746824222	0.609337530121114	0.989812653057211	0.968733955161804
BLOC1S3	Coding	chr19	parmigiano	125.0	0.868191239557862	0.933493445038354	0.779632472821712	0.825605990634049	0.631667393174401
BLOC1S3	Microglia	chr19	Original	368.0	0.986129423021346	0.998783856864219	0.95717974469168	0.9829374911878	0.661873648216018
BLOC1S3	Microglia	chr19	parmigiano	139.0	0.977157986583621	0.997219316917433	0.909528726710348	0.84486732596499	0.518508612107856
BLOC1S3	Neuron	chr19	Original	306.0	0.955188263827049	0.988917112797374	0.943958502539514	0.584403618834734	0.594434824663497
BLOC1S3	Neuron	chr19	parmigiano	86.0	0.148577283221026	0.129172138961472	0.744600861730928	0.0832202061498131	0.193529979080717
BLOC1S3	Oligodendrocyte	chr19	Original	369.0	0.958810270833541	0.987481313753219	0.944587741201416	0.886542686036799	0.60499628817666
BLOC1S3	Oligodendrocyte	chr19	parmigiano	179.0	0.93236141109671	0.848241683198777	0.862472271329692	0.911730619088618	0.523439255176172
BLOC1S4	Astrocyte	chr4	Original	839.0	0.864300996779631	0.94737195681613	0.299566635774463	0.981639328530219	0.904264342173238
BLOC1S4	Astrocyte	chr4	parmigiano	287.0	0.525595956582765	0.706986918547227	0.186821538641425	0.337768464814729	0.334658251195044
BLOC1S4	Coding	chr4	Original	126.0	0.861794382486164	0.869228467408311	0.411019797647476	0.912464268676918	0.655698234265597
BLOC1S4	Coding	chr4	parmigiano	65.0	0.182217359050337	0.170492406684607	0.192815646046735	0.590630434128508	0.48480363635501
BLOC1S4	Microglia	chr4	Original	861.0	0.88489807483723	0.845346766645931	0.125093707963943	0.763369300788693	0.285364638832662
BLOC1S4	Microglia	chr4	parmigiano	338.0	0.377350992941965	0.765615696415699	0.0588185511260947	0.461775971678731	0.123098172973775
BLOC1S4	Neuron	chr4	Original	768.0	0.920439156855495	0.980148357952391	0.447732354436361	0.993569939684072	0.967070292049595
BLOC1S4	Neuron	chr4	parmigiano	171.0	0.955207564476626	0.976062098099032	0.603016423504023	0.43931518995924	0.317752695906394
BLOC1S4	Oligodendrocyte	chr4	Original	876.0	0.854627705290066	0.847140265618457	0.573162090110043	0.905102519480097	0.902825202441989
BLOC1S4	Oligodendrocyte	chr4	parmigiano	312.0	0.865699154441373	0.920742630743614	0.307154813332843	0.532718384536884	0.167948347322107
BLOC1S5	Astrocyte	chr6	Original	386.0	0.743990326736293	0.520386827863625	0.922569459705544	0.688121163059851	0.341467701506329
BLOC1S5	Astrocyte	chr6	parmigiano	67.0	0.758523798268711	0.481265898019884	0.408783486804745	0.554981957447303	0.166032924376796
BLOC1S5	Coding	chr6	Original	169.0	0.383312215384882	0.724772648520789	0.545062131535202	0.902330995193127	0.643516605086802
BLOC1S5	Coding	chr6	parmigiano	116.0	0.186858784325371	0.456766452531492	0.201044001039765	0.91650971531736	0.590365800386702
BLOC1S5	Microglia	chr6	Original	567.0	0.11983106029527	0.145469921354487	0.723758108260321	0.729089437532115	0.141649739537636
BLOC1S5	Microglia	chr6	parmigiano	144.0	0.500252653988381	0.545690188484756	0.894798788630421	0.915594691451305	0.369663589024228
BLOC1S5	Neuron	chr6	Original	603.0	0.124576386494417	0.160909982578974	0.852047485383817	0.667144470858884	0.155740999035072
BLOC1S5	Neuron	chr6	parmigiano	66.0	0.921284595804883	0.505141365065893	0.779245718581194	0.838013516015737	0.335954814879101
BLOC1S5	Oligodendrocyte	chr6	Original	570.0	0.461477469481001	0.104485436023882	0.386360057442054	0.664305610757736	0.182670570260265
BLOC1S5	Oligodendrocyte	chr6	parmigiano	159.0	0.954649793835976	0.287595034901401	0.892596467084987	0.364329932509858	0.204486520881556
BLOC1S5-TXNDC5	Astrocyte	chr6	Original	1554.0	0.742983100335443	0.365448679887789	0.792797409615298	0.300173514232186	0.506426045609055
BLOC1S5-TXNDC5	Astrocyte	chr6	parmigiano	118.0	0.964376931429496	0.489136954618864	0.540084731195189	0.617971507180276	0.312405270518574
BLOC1S5-TXNDC5	Coding	chr6	Original	643.0	0.176051839159279	0.529626300173566	0.628538723263341	0.158438192622357	0.317884953143101
BLOC1S5-TXNDC5	Coding	chr6	parmigiano	356.0	0.413731447572938	0.437215444921454	0.37230204346775	0.839786200552048	0.792590919820325
BLOC1S5-TXNDC5	Microglia	chr6	Original	1580.0	0.180504797862978	0.36603300728762	0.827791319589676	0.292257134422269	0.516772924101179
BLOC1S5-TXNDC5	Microglia	chr6	parmigiano	199.0	0.0407796596339709	0.0575049953815082	0.0913168120325418	0.200911109112285	0.0609789718275748
BLOC1S5-TXNDC5	Neuron	chr6	Original	1644.0	0.184851505527184	0.363760608497096	0.848824741793703	0.291454951572603	0.466110088476398
BLOC1S5-TXNDC5	Neuron	chr6	parmigiano	109.0	0.970825528874625	0.438310057673358	0.629165985069203	0.840819953069258	0.333604242689357
BLOC1S5-TXNDC5	Oligodendrocyte	chr6	Original	1685.0	0.696102044184928	0.264111159827009	0.555923747000741	0.287814779244579	0.396815244841564
BLOC1S5-TXNDC5	Oligodendrocyte	chr6	parmigiano	213.0	0.0676636071354956	0.073668826916614	0.478933217244455	0.152556514201418	0.0943480834179599
BLOC1S6	Astrocyte	chr15	Original	603.0	0.61956410213062	0.885342898425395	0.862866308360252	0.926803583995412	0.785031909321523
BLOC1S6	Astrocyte	chr15	parmigiano	98.0	0.100240953891539	0.242078669233941	0.0388241301092397	0.451310547590294	0.3847252501823
BLOC1S6	Coding	chr15	Original	397.0	0.538651634167002	0.802757212295265	0.951051890791433	0.782005143197552	0.889502749886812
BLOC1S6	Coding	chr15	parmigiano	244.0	0.746418835579881	0.6029466798248	0.635216318961027	0.230796328826537	0.760563278819602
BLOC1S6	Microglia	chr15	Original	620.0	0.470088559607993	0.916000816088842	0.759086785846617	0.648100251298248	0.934897308414724
BLOC1S6	Microglia	chr15	parmigiano	96.0	0.197387404669738	0.404177301324331	0.0495333606054742	0.824197295838899	0.577876972619704
BLOC1S6	Neuron	chr15	Original	646.0	0.757891292668003	0.92113601458116	0.970936408348334	0.934919606655177	0.819509118305022
BLOC1S6	Neuron	chr15	parmigiano	70.0	0.0302809767700176	0.0493993362168423	0.0125796782000664	0.0244577115974884	0.0592837201006998
BLOC1S6	Oligodendrocyte	chr15	Original	592.0	0.631647007559635	0.89093269260921	0.916182157689343	0.941114273212101	0.807909300824685
BLOC1S6	Oligodendrocyte	chr15	parmigiano	127.0	0.137570341003477	0.298908655349222	0.150525292276744	0.645563960471879	0.630172417092102
BLVRA	Astrocyte	chr7	Original	544.0	0.214606048611979	0.213831757157979	0.372140978060679	0.510046390713503	0.663532434369809
BLVRA	Astrocyte	chr7	parmigiano	84.0	0.864716858193679	0.832523055164142	0.522076770358912	0.795521893554522	0.393982645335955
BLVRA	Coding	chr7	Original	108.0	0.243626887660194	0.335832714193197	0.256551989714106	0.875904443936119	0.84626016746963
BLVRA	Coding	chr7	parmigiano	60.0	0.47832499596176	0.74668142791198	0.0830711063168795	0.628086892037227	0.344353179140771
BLVRA	Microglia	chr7	Original	681.0	0.0292310236630248	0.0155366857990668	0.135253991711333	0.054818582598253	0.0712094152435491
BLVRA	Microglia	chr7	parmigiano	238.0	0.709375159440073	0.465773889862444	0.764496876316555	0.175197186635458	0.564384197778532
BLVRA	Neuron	chr7	Original	566.0	0.111831028283003	0.0854746621336495	0.761520747273433	0.473389521119261	0.366625874814355
BLVRA	Neuron	chr7	parmigiano	42.0	0.600773890899871	0.432566076967443	0.534588847585875	0.36547084443655	0.477782178135071
BLVRA	Oligodendrocyte	chr7	Original	780.0	0.0322925087934979	0.0131431439407861	0.164857634961381	0.178808797449096	0.0733454067786867
BLVRA	Oligodendrocyte	chr7	parmigiano	238.0	0.722803896758178	0.592916284711045	0.971447447508671	0.0601818316282761	0.727588353915136
BLVRB	Astrocyte	chr19	Original	779.0	0.473393646632413	0.325828566033609	0.152026857077698	0.822023464066364	0.318555418758193
BLVRB	Astrocyte	chr19	parmigiano	199.0	0.817110068228167	0.796672689050877	0.62786237224907	0.623878921596751	0.756608616143744
BLVRB	Coding	chr19	Original	181.0	0.386053799750125	0.32285045810784	0.0430589591146847	0.690608550740536	0.212904437028767
BLVRB	Coding	chr19	parmigiano	83.0	0.945288579910653	0.988554939720832	0.667109665166236	0.932277439428103	0.723176333040155
BLVRB	Microglia	chr19	Original	728.0	0.366986677469364	0.21331012742415	0.117587978978378	0.46959987891941	0.284453472084262
BLVRB	Microglia	chr19	parmigiano	197.0	0.361854144744907	0.21955280833829	0.868615146908706	0.587469972105582	0.570715215431093
BLVRB	Neuron	chr19	Original	606.0	0.429955088632384	0.198961419569953	0.116267959351137	0.604336702189718	0.326750645681338
BLVRB	Neuron	chr19	parmigiano	102.0	0.692109315083433	0.591492798114103	0.865645940598469	0.80767797262542	0.740501920234564
BLVRB	Oligodendrocyte	chr19	Original	1024.0	0.538027435945016	0.189120688536102	0.143471669019083	0.745586902460757	0.350329981462682
BLVRB	Oligodendrocyte	chr19	parmigiano	338.0	0.63754708776019	0.590261009654776	0.795496330631638	0.771042563886409	0.894100829149352
BLZF1	Astrocyte	chr1	Original	548.0	0.743956549117881	0.811988680175412	0.884237771399652	0.736782039622901	0.854525838968358
BLZF1	Astrocyte	chr1	parmigiano	76.0	0.339077258152112	0.14957113287778	0.116026176987422	0.435731562773233	0.112799162939957
BLZF1	Coding	chr1	Original	189.0	0.508807946899607	0.584478847657562	0.319678717212406	0.51073204987629	0.539547623806943
BLZF1	Coding	chr1	parmigiano	119.0	0.300191878177974	0.145006488302938	0.0801610283405912	0.311765886210185	0.0741636358695968
BLZF1	Microglia	chr1	Original	856.0	0.725747097620677	0.418653811197708	0.938902357308358	0.771382884835293	0.516436834979898
BLZF1	Microglia	chr1	parmigiano	148.0	0.560656437558544	0.169519568601019	0.129089892231718	0.58954818937126	0.190660608417815
BLZF1	Neuron	chr1	Original	730.0	0.473112857673404	0.260546142552311	0.495703016237758	0.4977884828354	0.464753721147168
BLZF1	Neuron	chr1	parmigiano	50.0	0.424502164558525	0.14591346366377	0.221472829814303	0.466238962482737	0.151338801202535
BLZF1	Oligodendrocyte	chr1	Original	798.0	0.66838236804448	0.719203314951466	0.673251889254437	0.625696642056902	0.582694064344706
BLZF1	Oligodendrocyte	chr1	parmigiano	175.0	0.738013238348477	0.405882911473707	0.29591852398899	0.631019671867075	0.244703945912222
BMERB1	Coding	chr16	Original	738.0	0.78856600300075	0.454627617062956	0.860618596793299	0.795230026401894	0.681806061007237
BMERB1	Coding	chr16	parmigiano	445.0	0.181044799792024	0.114247655734674	0.941264074588751	0.281037674013701	0.296993139937666
BMF	Coding	chr15	Original	328.0	0.138137972423348	0.0909603691331819	0.738520660984166	0.250128581058092	0.436131043164682
BMF	Coding	chr15	parmigiano	172.0	0.843495270644737	0.498095922706524	0.928985145012729	0.971017013015379	1.0
BMF	Microglia	chr15	Original	925.0	0.891114241240564	0.188503520079081	0.310149404025394	0.466143081113614	0.358299461817916
BMF	Microglia	chr15	parmigiano	184.0	0.762094177569411	0.685355849166494	0.804555709712731	0.598492557282898	0.541692011580293
BMF	Neuron	chr15	Original	1101.0	0.872126032174477	0.329973720467992	0.690402427075855	0.645008751930686	0.527838851171113
BMF	Neuron	chr15	parmigiano	156.0	0.887270042111492	0.616431493939698	0.995126553977831	0.840168364848034	0.512647973019344
BMF	Oligodendrocyte	chr15	Original	907.0	0.0561055444767988	0.321232751813897	0.724552101444651	0.762501540465252	0.47913697806365
BMF	Oligodendrocyte	chr15	parmigiano	188.0	0.668314614557089	0.630883556359179	0.632223809556427	0.992347089955056	0.9164000835817
BMI1	Astrocyte	chr10	Original	1182.0	0.329122469791592	0.430233318923264	0.53816356528871	0.554103736045631	0.628997841257954
BMI1	Astrocyte	chr10	parmigiano	422.0	0.258010100614983	0.101915394525367	0.533295078983118	0.420992939580945	0.151855388254697
BMI1	Coding	chr10	Original	260.0	0.331340851660354	0.203976377215145	0.171852900428659	0.141119399436496	0.139009413028389
BMI1	Coding	chr10	parmigiano	167.0	0.0871628731088206	0.0877809609158302	0.043382356503891	0.104222320940176	0.0338073895465969
BMI1	Microglia	chr10	Original	972.0	0.220625607774945	0.15760146674503	0.290714837170313	0.522699724612076	0.29192208294218
BMI1	Microglia	chr10	parmigiano	322.0	0.94398961233994	0.054819024907551	0.80410893851102	0.296553890292049	0.119271365641331
BMI1	Neuron	chr10	Original	1021.0	0.642226084049833	0.189406768063492	0.374207364293756	0.526031833350287	0.310892461801627
BMI1	Neuron	chr10	parmigiano	211.0	0.151941827936632	0.0783724688266679	0.354956812519021	0.420543719017063	0.129538590366531
BMI1	Oligodendrocyte	chr10	Original	973.0	0.228017695860216	0.153309358953887	0.699979453745752	0.371670831834913	0.339453744516761
BMI1	Oligodendrocyte	chr10	parmigiano	394.0	0.0688059391054138	0.0254225159799485	0.141948752584786	0.259947773076764	0.0600636442765383
BMP1	Astrocyte	chr8	Original	1412.0	0.258484533118929	0.856248886722369	0.212278169817457	0.489748858923715	0.69222825544735
BMP1	Astrocyte	chr8	parmigiano	240.0	0.0143370707996233	0.0263670400525425	0.037948183898795	0.0138819196304015	0.0060147966894761
BMP1	Coding	chr8	Original	733.0	0.783096027535161	0.9337030887056	0.387263416623601	0.872783721721269	0.880343071397437
BMP1	Coding	chr8	parmigiano	398.0	0.42791417133346	0.347543648695558	0.331773881442143	0.514426588676524	0.305722063142828
BMP1	Microglia	chr8	Original	1777.0	0.211636271622261	0.262461149839455	0.192911385734491	0.524298669125941	0.624140421621466
BMP1	Microglia	chr8	parmigiano	370.0	0.119921613600005	0.117785315707868	0.0601688647475881	0.674375532451892	0.380173938287299
BMP1	Neuron	chr8	Original	1802.0	0.3727589845064	0.712273242593949	0.357657821786702	0.631264622764226	0.918174614138219
BMP1	Neuron	chr8	parmigiano	206.0	0.2275291679332	0.111879954168818	0.489183401066453	0.245949833846347	0.129103174132814
BMP1	Oligodendrocyte	chr8	Original	1580.0	0.16202265205263	0.0613122409840927	0.0966907488042808	0.666947876216108	0.355609811248042
BMP1	Oligodendrocyte	chr8	parmigiano	372.0	0.0648927392729464	0.0547448638094439	0.037052699047265	0.309254321506704	0.277246283381844
BMP10	Coding	chr2	Original	319.0	0.5483763766428	0.942813951349627	0.269552423245623	0.551900214548486	0.144421386290578
BMP10	Coding	chr2	parmigiano	125.0	0.843427433184791	0.755352278158643	0.808832846855567	0.748228175326727	0.918220885708552
BMP2	Astrocyte	chr20	Original	430.0	0.781135561504621	0.793724648708968	0.631684447684123	0.918059422326305	0.829881622591851
BMP2	Astrocyte	chr20	parmigiano	133.0	0.740200200290759	0.667566815824814	0.868765896170482	0.354886533412632	0.487012697368715
BMP2	Coding	chr20	Original	242.0	0.810121695256074	0.863228421472733	0.364449943071106	0.951337349497682	0.723567670205204
BMP2	Coding	chr20	parmigiano	147.0	0.687564640840823	0.78455820285997	0.51210805638265	0.946258795976949	0.736012007406435
BMP2	Microglia	chr20	Original	534.0	0.89892809938513	0.93723228862817	0.938892231489897	0.79431265259592	0.898364415159904
BMP2	Microglia	chr20	parmigiano	130.0	0.425890470300738	0.21510137596071	0.537290466293793	0.926177622455341	0.700760030128726
BMP2	Neuron	chr20	Original	413.0	0.998441266520784	0.776371784107435	0.836833209696831	0.882602807079723	0.73830821424998
BMP2	Neuron	chr20	parmigiano	74.0	0.988472029466773	0.734878507433128	0.871157137248067	0.833709671488938	0.640837297981731
BMP2	Oligodendrocyte	chr20	Original	472.0	0.871154531182813	0.870970727779626	0.925556607740278	0.77453413495688	0.881849166449807
BMP2	Oligodendrocyte	chr20	parmigiano	156.0	0.951332382945335	0.850318858424233	0.902615465000231	0.990558945689914	0.968903383217532
BMP2K	Astrocyte	chr4	Original	1121.0	0.76248382490572	0.762902305202781	0.640497536977325	0.867990917057726	0.485276063014929
BMP2K	Astrocyte	chr4	parmigiano	170.0	0.422646957577885	0.132473390728328	0.20015112425197	0.677364945953017	0.362386403768635
BMP2K	Coding	chr4	Original	569.0	0.78847803461161	0.668711835431878	0.758124283964883	0.963142126323712	0.453985422614841
BMP2K	Coding	chr4	parmigiano	336.0	0.319823277753795	0.300153792885869	0.240969745515666	0.929930276116248	0.636858243052266
BMP2K	Microglia	chr4	Original	1082.0	0.638661586460691	0.731033743689229	0.818934852680355	0.461075395080077	0.445359189937797
BMP2K	Microglia	chr4	parmigiano	194.0	0.697061032826258	0.383028121073846	0.47250458400186	0.980435867985056	0.574468678525008
BMP2K	Neuron	chr4	Original	1546.0	0.837321977942277	0.700219477247983	0.711485616839743	0.786516879155411	0.54646619627129
BMP2K	Neuron	chr4	parmigiano	160.0	0.834357341074643	0.269252197505703	0.907922753578971	0.635516711028469	0.543674186952207
BMP2K	Oligodendrocyte	chr4	Original	1005.0	0.701991964049365	0.68362446449386	0.78696945202229	0.517462317059355	0.474937429400492
BMP2K	Oligodendrocyte	chr4	parmigiano	158.0	0.380009708696389	0.276374091597405	0.234927860814412	0.688716922835761	0.438410149854345
BMP3	Coding	chr4	Original	352.0	0.299846138718006	0.362483269486059	0.301217628899103	0.455761645267448	0.485166979923476
BMP3	Coding	chr4	parmigiano	168.0	0.317031181619357	0.47420177879812	0.0734092332289209	0.753674703407387	0.368602245705731
BMP3	Neuron	chr4	Original	529.0	0.320317503585321	0.342225825233308	0.711445113441933	0.662766046960129	0.490837684795094
BMP3	Neuron	chr4	parmigiano	28.0	0.187502626529301	0.0686348129027585	0.19721189142961	0.317607549428375	0.539728531681844
BMP4	Coding	chr14	Original	165.0	0.0462622755118931	0.217643154276507	0.024703028955719	0.0598800700149474	0.0468895875043975
BMP4	Coding	chr14	parmigiano	103.0	0.932475746148168	0.51086102494312	0.71840249660061	0.837100786482138	0.890791234873135
BMP4	Neuron	chr14	Original	687.0	0.150858352563462	0.186885941321141	0.451674386871736	0.378729021029278	0.585530682275291
BMP4	Neuron	chr14	parmigiano	106.0	0.794459854195153	0.70653663727851	0.570791565623643	0.899436719083719	0.808410856538354
BMP4	Oligodendrocyte	chr14	Original	369.0	0.0683175599636083	0.0416477507163935	0.511563337624964	0.0945247237023875	0.488570017483925
BMP4	Oligodendrocyte	chr14	parmigiano	140.0	0.11986952806702	0.0512650648417097	0.836040907910006	0.951363663643385	0.686391058851416
BMP5	Coding	chr6	Original	192.0	0.397665066271064	0.215982247893054	0.779507268525603	0.647481526848478	0.391797120303673
BMP5	Coding	chr6	parmigiano	109.0	0.597667224811849	0.394833097327602	0.241369220757909	0.400954150905626	0.262727086923174
BMP6	Astrocyte	chr6	Original	975.0	0.0814394701414517	0.0173472695012885	0.619298648207456	0.0512336206715395	0.0112425141174182
BMP6	Astrocyte	chr6	parmigiano	110.0	0.236956150096517	0.12401707633475	0.349375607617521	0.39608505631489	0.0835591682123813
BMP6	Coding	chr6	Original	304.0	0.316146450529482	0.0205231657083873	0.699874348857338	0.221507837171915	0.0423948474924866
BMP6	Coding	chr6	parmigiano	149.0	0.7112605193635	0.0316012369430014	0.352926737022389	0.546526962934234	0.186741138722606
BMP6	Microglia	chr6	Original	1021.0	0.0619199703285556	0.0176048784623057	0.891833269941215	0.106034267944021	0.0209936250106174
BMP6	Microglia	chr6	parmigiano	185.0	0.571200574143826	0.142416125073527	0.1703746472675	0.326646034054565	0.101515250106651
BMP6	Neuron	chr6	Original	964.0	0.074550446417848	0.0223272848496538	0.894735365842171	0.0806259769118508	0.0300589578046994
BMP6	Neuron	chr6	parmigiano	86.0	0.501706102930789	0.441328948396589	0.402697272175255	0.80148192390768	0.318848587392348
BMP6	Oligodendrocyte	chr6	Original	1040.0	0.884371006641989	0.0195420764762852	0.55367692298966	0.042302209637922	0.0188225908801154
BMP6	Oligodendrocyte	chr6	parmigiano	212.0	0.673863177164966	0.153490775223554	0.203516759018416	0.321396475274168	0.0924411199209453
BMP7	Astrocyte	chr20	Original	1022.0	0.44730085011294	0.366282498125814	0.818578574109197	0.531981536624194	0.399278990220385
BMP7	Astrocyte	chr20	parmigiano	96.0	0.13613632916072	0.10982618456116	0.150149010319787	0.103355753564661	0.13217151148789
BMP7	Coding	chr20	Original	362.0	0.550691909609652	0.361358632154266	0.952069492015341	0.712511747345153	0.36541492797086
BMP7	Coding	chr20	parmigiano	156.0	0.548759183106456	0.428800389153094	0.326738426177493	0.53528391244999	0.592100368515299
BMP7	Oligodendrocyte	chr20	Original	1040.0	0.363066788395745	0.473299043631194	0.727030618833084	0.470379131084007	0.506132849774094
BMP7	Oligodendrocyte	chr20	parmigiano	118.0	0.134064791102202	0.092096644981688	0.301793228828599	0.164297219311697	0.0845890238301061
BMP8A	Astrocyte	chr1	Original	1042.0	0.175328077760192	0.231870762218779	0.438173058690256	0.0781001666893948	0.159952478198516
BMP8A	Astrocyte	chr1	parmigiano	109.0	0.0348899027440766	0.310860027036393	0.913852785205961	0.0103834580902211	0.173201486438877
BMP8A	Coding	chr1	Original	616.0	0.26770656107329	0.322481276361923	0.28395304621947	0.196899143187548	0.132158271813783
BMP8A	Coding	chr1	parmigiano	300.0	0.145663736183283	0.158059666344433	0.774375638424411	0.48682581502622	0.141685495115583
BMP8A	Microglia	chr1	Original	1126.0	0.179013171714727	0.16136091598434	0.526895864417551	0.472867120886854	0.154518612282792
BMP8A	Microglia	chr1	parmigiano	153.0	0.798552083877538	0.809823062322391	0.827629447729973	0.600452876212345	0.634285961735787
BMP8A	Neuron	chr1	Original	1084.0	0.126482056632405	0.0650149595635187	0.837809430429735	0.372099529521796	0.144006425006209
BMP8A	Neuron	chr1	parmigiano	60.0	0.690835774585967	0.675287937381234	0.852647147967927	0.460398895301744	0.407976161098455
BMP8A	Oligodendrocyte	chr1	Original	1049.0	0.309215740450152	0.25549034210529	0.395147866368126	0.277285842112313	0.109359672753558
BMP8A	Oligodendrocyte	chr1	parmigiano	121.0	0.0367609745746005	0.154175729306226	0.462038508037013	0.0371609132518654	0.218464148461603
BMP8B	Astrocyte	chr1	Original	1105.0	0.0480306281333116	0.0702153134906254	0.423504741238171	0.299479865896293	0.219677073844326
BMP8B	Astrocyte	chr1	parmigiano	115.0	0.470422295237598	0.509514460808133	0.945408477951779	0.555406107767134	0.469038776340837
BMP8B	Coding	chr1	Original	548.0	0.0643461610431317	0.174200241507845	0.751951579455594	0.237659716058279	0.10186548191835
BMP8B	Coding	chr1	parmigiano	236.0	0.734775868702342	0.378808391164593	0.198100093202315	0.11874261914506	0.0273102316240401
BMP8B	Microglia	chr1	Original	1086.0	0.100186077667323	0.247260030340449	0.602805300651728	0.490659795095193	0.283789480554639
BMP8B	Microglia	chr1	parmigiano	130.0	0.844088005719504	0.644389417620906	0.953868346451161	0.829668910842517	0.650014180372324
BMP8B	Oligodendrocyte	chr1	Original	863.0	0.372325340849215	0.188413444990643	0.778748451153613	0.390582104760824	0.306947873229828
BMP8B	Oligodendrocyte	chr1	parmigiano	125.0	0.83459676003193	0.927619126248499	0.838257999587458	0.762283545066728	0.793013294468024
BMPER	Astrocyte	chr7	Original	1342.0	0.527175439941428	0.589558126229693	0.453797785070668	0.487732007657634	0.648290364090609
BMPER	Astrocyte	chr7	parmigiano	166.0	0.0718799565893588	0.129173633016805	0.0390619133206742	0.261063201250379	0.0465340646221548
BMPER	Coding	chr7	Original	487.0	0.29112712366736	0.370569264108396	0.703576792483473	0.350552658783186	0.449689247722237
BMPER	Coding	chr7	parmigiano	277.0	0.82220361843985	0.225449633412682	0.621019290692942	0.51614719002059	0.463775892299299
BMPER	Neuron	chr7	Original	1291.0	0.432750200825152	0.664564316393616	0.397390782204388	0.620285396107952	0.642591772014296
BMPER	Neuron	chr7	parmigiano	116.0	0.721437216757318	0.713500169472143	0.398774577330272	0.962812967098886	0.622652129249008
BMPER	Oligodendrocyte	chr7	Original	1306.0	0.447727169328596	0.682676989516242	0.322770182048166	0.646917190538659	0.495509792680905
BMPER	Oligodendrocyte	chr7	parmigiano	206.0	0.238208289345174	0.271518413829714	0.2770092600147	0.235017282649659	0.350707968154625
BMPR1A	Astrocyte	chr10	Original	1465.0	0.457418686606759	0.488419488217815	0.753953446500179	0.360440480132448	0.420052322489432
BMPR1A	Astrocyte	chr10	parmigiano	161.0	0.728317402131951	0.618866247983866	0.482763972907172	0.749491145473691	0.811222437771608
BMPR1A	Coding	chr10	Original	776.0	0.983541803819742	0.511561975493725	0.966915552481371	0.93768208846008	0.809418268585071
BMPR1A	Coding	chr10	parmigiano	396.0	0.486247888834269	0.461686045711547	0.556561597251484	0.51008283545625	0.719065687904329
BMPR1A	Microglia	chr10	Original	1550.0	0.724750663515417	0.512979106848092	0.981251864484761	0.709917040081418	0.427947310623498
BMPR1A	Microglia	chr10	parmigiano	150.0	0.343448423419755	0.562389112850324	0.054745561978039	0.425384369437014	0.219122793695079
BMPR1A	Neuron	chr10	Original	1461.0	0.516293462979028	0.535624323581293	0.778077864424843	0.359734646373023	0.48577426421139
BMPR1A	Neuron	chr10	parmigiano	101.0	0.262616004017019	0.365078281706777	0.312235503984691	0.172859745356703	0.222147641237743
BMPR1A	Oligodendrocyte	chr10	Original	1529.0	0.612778688486469	0.55113059874516	0.786602212598017	0.517668584533243	0.460674935439329
BMPR1A	Oligodendrocyte	chr10	parmigiano	179.0	0.393215958579511	0.361712540115946	0.487357096569178	0.689328474149515	0.792868346317181
BMPR1B	Astrocyte	chr4	Original	1422.0	0.799821697995883	0.800013016079559	0.973566771329981	0.969320662363363	0.929041129634647
BMPR1B	Astrocyte	chr4	parmigiano	85.0	0.0692608708636027	0.0283705059848981	0.199720092233495	0.356670972885965	0.226244237175311
BMPR1B	Coding	chr4	Original	365.0	0.553280889198009	0.703528381517859	0.234175029581969	0.488934068144138	0.440242475610511
BMPR1B	Coding	chr4	parmigiano	191.0	0.518262209781895	0.309231717883738	0.165575932258562	0.510781094745931	0.251518726126422
BMPR1B	Neuron	chr4	Original	1683.0	0.373828420271574	0.497968697107052	0.483465551830667	0.333086324465226	0.329134151288788
BMPR1B	Neuron	chr4	parmigiano	58.0	0.0630631936722277	0.0452145740130561	0.0966194259355941	0.0484413082276459	0.0290102501887253
BMPR1B	Oligodendrocyte	chr4	Original	1898.0	0.838924735122776	0.871716278637897	0.806496605883072	0.805360293338458	0.701118958287828
BMPR1B	Oligodendrocyte	chr4	parmigiano	204.0	0.0773615211098869	0.09075944645229	0.0435467780841854	0.37635467162621	0.103059124050459
BMPR2	Astrocyte	chr2	Original	1398.0	0.0974461014027527	0.0749355598696753	0.537414508793979	0.118611509387698	0.135676851052378
BMPR2	Astrocyte	chr2	parmigiano	88.0	0.870523068020814	0.968472168551067	0.677879982372444	0.772876487766823	0.646140026798021
BMPR2	Coding	chr2	Original	604.0	0.0786434838271061	0.480386856640444	0.0355022967250878	0.499367639369609	0.171025153760049
BMPR2	Coding	chr2	parmigiano	320.0	0.014289265743153	0.0407917512897599	0.0108075855639325	0.0976720219478082	0.0842274246440213
BMPR2	Microglia	chr2	Original	1396.0	0.104149713195519	0.0746346446058668	0.533069697262659	0.126431189249921	0.127573770823546
BMPR2	Microglia	chr2	parmigiano	106.0	0.0465719820232439	0.0428277568471862	0.0673597893195887	0.0703750559285652	0.403815627401263
BMPR2	Neuron	chr2	Original	1697.0	0.148876829210403	0.182283771464793	0.423387429462869	0.34790505389553	0.248272329178129
BMPR2	Neuron	chr2	parmigiano	75.0	0.310852460080658	0.812691989587494	0.344287795204481	0.103095122199689	0.559750305147828
BMPR2	Oligodendrocyte	chr2	Original	1546.0	0.105072865628517	0.143288808890092	0.459097475426804	0.32526283439433	0.230103115084694
BMPR2	Oligodendrocyte	chr2	parmigiano	108.0	0.0708879611689515	0.0927465159307377	0.0692704380696884	0.0798932851258932	0.335381665451281
BMS1	Astrocyte	chr10	Original	1208.0	0.60960400586027	0.223210460032635	0.806440486472021	0.780818338439861	0.324129424910414
BMS1	Astrocyte	chr10	parmigiano	239.0	0.606503738425705	0.489069591315046	0.727602818084557	0.658559145103416	0.607484845853961
BMS1	Coding	chr10	Original	403.0	0.595352121049748	0.220750833024275	0.446451905276742	0.420246641292823	0.152803622144411
BMS1	Coding	chr10	parmigiano	197.0	0.0890697319776976	0.296577871897246	0.374918983608593	0.118323400658388	0.189921151517365
BMS1	Microglia	chr10	Original	1207.0	0.679232199230688	0.275047889752886	0.92767377830075	0.413952206159076	0.354015001702304
BMS1	Microglia	chr10	parmigiano	251.0	0.835267399502036	0.697408672856818	0.819359388563649	0.766376697622318	0.76119674593357
BMS1	Neuron	chr10	Original	776.0	0.338995717590403	0.187513283714973	0.6146752651215	0.783013601609352	0.329565193114484
BMS1	Neuron	chr10	parmigiano	98.0	0.516540016248218	0.351641107683833	0.135294781172821	0.681061712503547	0.39363494471952
BMS1	Oligodendrocyte	chr10	Original	1219.0	0.558179925354063	0.402115767706701	0.750025008924168	0.779539823509365	0.587012470681792
BMS1	Oligodendrocyte	chr10	parmigiano	284.0	0.837333001128604	0.838497978530333	0.494231221224359	0.796135897946791	0.854773692294603
BMT2	Astrocyte	chr7	Original	696.0	0.0189831089066402	0.284683538775029	0.98824755214085	0.201945363041382	0.185143950923338
BMT2	Astrocyte	chr7	parmigiano	144.0	0.0356574237220673	0.0736132175266536	0.231061870603663	0.247482617417756	0.0532940945121563
BMT2	Coding	chr7	Original	195.0	0.0152843840884567	0.681842750724305	0.99876330062161	0.696148034094085	0.446903525522491
BMT2	Coding	chr7	parmigiano	121.0	0.95690795767901	0.598877171328125	0.740767923731717	0.433154568343421	0.443647114416907
BMT2	Microglia	chr7	Original	645.0	0.0214413942504177	0.427364313972517	0.141374985681411	0.482126194179994	0.255799206691888
BMT2	Microglia	chr7	parmigiano	97.0	0.381739516351808	0.214606010132505	0.731693103891459	0.772498796980027	0.476691320426897
BMT2	Neuron	chr7	Original	558.0	0.0203946604314437	0.357626540927652	0.660206402492497	0.469670404607776	0.209286872819273
BMT2	Neuron	chr7	parmigiano	52.0	0.611288820240721	0.609089774652869	0.562261862466064	0.839210394050909	0.457064356083421
BMT2	Oligodendrocyte	chr7	Original	515.0	0.0174978457460525	0.232444787165117	0.350968088796573	0.629834138544312	0.151660173701481
BMT2	Oligodendrocyte	chr7	parmigiano	74.0	0.418479948369655	0.399442416674569	0.261652526018354	0.630568357254793	0.386459977781946
BNC1	Coding	chr15	Original	244.0	0.973991293318371	0.33242990901497	0.276615574021711	0.850475096121955	0.695743188625021
BNC1	Coding	chr15	parmigiano	165.0	0.63989373547608	0.586267793007719	0.179369614517907	0.513051697573729	0.396334937816119
BNC2	Astrocyte	chr9	Original	2811.0	0.44366497987176	0.713881671072235	0.0596348687813666	0.571288851179972	0.173181435815494
BNC2	Astrocyte	chr9	parmigiano	222.0	0.915507900880214	0.531489133614402	0.909438072329824	0.900542735176742	0.671856885647523
BNC2	Coding	chr9	Original	1141.0	0.384716551647458	0.371207995645724	0.600534187795993	0.153847183328008	0.645063299502031
BNC2	Coding	chr9	parmigiano	655.0	0.257886020356681	0.191379895760976	0.320479947517632	0.750325109779328	0.516006049811819
BNC2	Microglia	chr9	Original	2756.0	0.490218876509502	0.736530955947173	0.087606964688703	0.564600504056783	0.248906929415703
BNC2	Microglia	chr9	parmigiano	282.0	0.716925623613345	0.872178629377474	0.332264802044617	0.877549071859383	0.66145480676165
BNC2	Neuron	chr9	Original	3169.0	0.150349186885781	0.418660206753672	0.0155350670039763	0.387417863795904	0.112754390409055
BNC2	Neuron	chr9	parmigiano	176.0	0.955396704795208	0.778583749632313	0.335283866029562	0.634763262564878	0.499889496317456
BNIP1	Astrocyte	chr5	Original	462.0	0.671214602602053	0.694671988037008	0.520767471750161	0.588508889087111	0.618792016108747
BNIP1	Astrocyte	chr5	parmigiano	165.0	0.744802495455897	0.451178587291367	0.465443399756608	0.66104376824869	0.428521356522196
BNIP1	Coding	chr5	Original	130.0	0.880695232487569	0.717274270339753	0.684888930236025	0.932835433545043	0.872634378009739
BNIP1	Coding	chr5	parmigiano	73.0	0.910906423329131	0.836884758413551	0.559003866961229	0.916339588732865	0.487318027362637
BNIP1	Microglia	chr5	Original	797.0	0.65275589661741	0.498120560119384	0.608924394691833	0.75852431291899	0.576263050207263
BNIP1	Microglia	chr5	parmigiano	286.0	0.608973234109655	0.537428745682352	0.501929511703575	0.752363170299599	0.580290977189977
BNIP1	Neuron	chr5	Original	605.0	0.695419054365059	0.669661999951963	0.205625752707634	0.491030732610689	0.271171635940941
BNIP1	Neuron	chr5	parmigiano	104.0	0.380860694798477	0.292789548004504	0.395864839220023	0.522096106448808	0.298082427834387
BNIP1	Oligodendrocyte	chr5	Original	452.0	0.641730416859449	0.691851400758532	0.566047786777732	0.538248537964986	0.601505266076858
BNIP1	Oligodendrocyte	chr5	parmigiano	175.0	0.532896222343002	0.267350336101985	0.292317111516748	0.535513016132122	0.370774639435948
BNIP2	Astrocyte	chr15	Original	905.0	0.0266957816052462	0.0172489666640126	0.424661888293027	0.0044348275362495	0.0589925564349327
BNIP2	Astrocyte	chr15	parmigiano	150.0	0.0203105186207997	0.0141586745689459	0.0507501266348032	0.0189486472230168	0.0052139580467569
BNIP2	Coding	chr15	Original	597.0	0.0455856941657533	0.0537151283282517	0.895481484081892	0.0171458479637679	0.059283741366703
BNIP2	Coding	chr15	parmigiano	341.0	0.0273730487040229	0.0208744588061548	0.0233779181176976	0.0180723785939123	0.0118481458436546
BNIP2	Microglia	chr15	Original	935.0	0.0258113891997049	0.0222564634659268	0.304976062425765	0.0077325901164178	0.0348816196225671
BNIP2	Microglia	chr15	parmigiano	200.0	0.0180142684843119	0.0041988122870751	0.102979344759884	0.0205546821285599	0.0038210434298425
BNIP2	Neuron	chr15	Original	1106.0	0.023829351436663	0.0201070939569315	0.244096184551394	0.0033662039865687	0.0384949274582774
BNIP2	Neuron	chr15	parmigiano	139.0	0.0142850448820523	0.0155949149117809	0.0067162012397023	0.0128961213104564	0.0034856317072288
BNIP2	Oligodendrocyte	chr15	Original	970.0	0.0174878695967073	0.0166737890654022	0.207525562071276	0.0018146165372968	0.0353841309647905
BNIP2	Oligodendrocyte	chr15	parmigiano	198.0	0.0078389994257293	0.0084029885718478	0.0031044319480968	0.0069212153790915	0.0023195147501622
BNIP3	Astrocyte	chr10	Original	803.0	0.218633103438713	0.136543415248311	0.165911633010669	0.584992119729266	0.279515339107709
BNIP3	Astrocyte	chr10	parmigiano	78.0	0.955029150515632	0.0908609093123809	0.120193309840922	0.766767868507383	0.582164757801234
BNIP3	Coding	chr10	Original	448.0	0.121748992403544	0.0535955169572478	0.301913865195717	0.478530260037876	0.124405739867841
BNIP3	Coding	chr10	parmigiano	202.0	0.0617334566928709	0.0538635213787492	0.052755053398333	0.130196376515456	0.0978065787747336
BNIP3	Microglia	chr10	Original	1258.0	0.558523007870711	0.323059068832389	0.96277445876256	0.805619195132148	0.406505288359599
BNIP3	Microglia	chr10	parmigiano	158.0	0.771761152731508	0.916222484463383	0.197384702521724	0.48126876836109	0.554606129473298
BNIP3	Neuron	chr10	Original	1009.0	0.254073201768172	0.181920319327799	0.428504986610467	0.46508799506789	0.298425459851236
BNIP3	Neuron	chr10	parmigiano	48.0	0.655766989017625	0.560438742532837	0.665546765729795	0.695578448982779	0.551049418411525
BNIP3	Oligodendrocyte	chr10	Original	937.0	0.231367038736694	0.166190527277214	0.529277682086414	0.56161758192586	0.303680580367882
BNIP3	Oligodendrocyte	chr10	parmigiano	68.0	0.353094119168092	0.46789375930025	0.0825575701110638	0.637935233024925	0.205329167132338
BNIP3L	Astrocyte	chr8	Original	1283.0	0.533843154859981	0.261771090527387	0.909711806933344	0.441761189506835	0.543204414073853
BNIP3L	Astrocyte	chr8	parmigiano	281.0	0.847290209199815	0.443900469055938	0.437341479267432	0.568436771180655	0.567193750522591
BNIP3L	Coding	chr8	Original	350.0	0.41136716202952	0.200858286179568	0.563162579332191	0.591935232328651	0.398375923850951
BNIP3L	Coding	chr8	parmigiano	190.0	0.709634165941405	0.817631388297594	0.704459001428977	0.547634734748254	0.279112470465012
BNIP3L	Microglia	chr8	Original	1343.0	0.884225185177819	0.14112397847409	0.523441766368629	0.24203481508185	0.12462329575152
BNIP3L	Microglia	chr8	parmigiano	340.0	0.49674597215763	0.478984538650227	0.165982308289531	0.254564950850662	0.196704891959779
BNIP3L	Neuron	chr8	Original	1275.0	0.515949057890595	0.200966360881765	0.92447006080891	0.563081466959202	0.239386408147222
BNIP3L	Neuron	chr8	parmigiano	183.0	0.89630806651269	0.56238692696564	0.725748124860139	0.736063687645113	0.626588674696375
BNIP3L	Oligodendrocyte	chr8	Original	1229.0	0.719112774311389	0.115078104764241	0.37904653607641	0.272578899416212	0.054162786774224
BNIP3L	Oligodendrocyte	chr8	parmigiano	427.0	0.109050833602588	0.282430671836395	0.0316796241781831	0.0261948578664026	0.0162858866801051
BNIP5	Coding	chr6	Original	215.0	0.828809032862664	0.611558350558945	0.989996476240483	0.484208782012062	0.584174465377058
BNIP5	Coding	chr6	parmigiano	84.0	0.790229727246939	0.332121183495877	0.888463714967658	0.168000303073439	0.44160531541928
BNIPL	Coding	chr1	Original	231.0	0.88268273645009	0.650089041287568	0.864481152575321	0.596811848640144	0.90960944513843
BNIPL	Coding	chr1	parmigiano	114.0	0.311084704259075	0.309416257059053	0.227134551386528	0.58854820474928	0.601655642535054
BOC	Astrocyte	chr3	Original	1492.0	0.256504999193926	0.30564775233133	0.144523850768789	0.806611132938819	0.38244038143511
BOC	Astrocyte	chr3	parmigiano	174.0	0.265200785632422	0.332947524196804	0.229899735735027	0.831676232991843	0.603606427441782
BOC	Coding	chr3	Original	617.0	0.480101763714035	0.35808340969254	0.433189118458446	0.737397401545316	0.825088471135805
BOC	Coding	chr3	parmigiano	280.0	0.763747961394318	0.520536810282388	0.875969214886494	0.854512976959427	0.872434349432107
BOC	Microglia	chr3	Original	1839.0	0.382083088015977	0.410481036717411	0.239548656529417	0.854747702691893	0.371096241196955
BOC	Microglia	chr3	parmigiano	340.0	0.657023192896353	0.604309800931409	0.563664221052583	0.987360188518641	0.894909196682242
BOC	Neuron	chr3	Original	1798.0	0.247103635730649	0.278151870930474	0.107319358822443	0.861546699689818	0.258361414540284
BOC	Neuron	chr3	parmigiano	142.0	0.85267250367958	0.534299371027609	0.931162066788653	0.746526270136571	0.762036384000018
BOC	Oligodendrocyte	chr3	Original	1940.0	0.330203319350425	0.302741304503102	0.250515653755719	0.84202780457733	0.342668155935902
BOC	Oligodendrocyte	chr3	parmigiano	399.0	0.383548175289138	0.209946219594695	0.404095693687139	0.783679925133111	0.609597880709729
BOD1	Astrocyte	chr5	Original	576.0	0.75773735428928	0.743916055465044	0.699359248081417	0.764369155553527	0.863759177777667
BOD1	Astrocyte	chr5	parmigiano	124.0	0.789767620038325	0.535172898492435	0.97658447430498	0.853083799496779	0.647198775297098
BOD1	Coding	chr5	Original	126.0	0.884368404722644	0.818554730413267	0.981168527961081	0.667038700224309	0.810973289404183
BOD1	Coding	chr5	parmigiano	73.0	0.801559092527643	0.698731219986535	0.869849898350427	0.622386249326918	0.682046822170129
BOD1	Microglia	chr5	Original	391.0	0.887331958845848	0.698737479439319	0.744850977471909	0.740821235153117	0.795090177606752
BOD1	Microglia	chr5	parmigiano	106.0	0.775503568036869	0.490142683834267	0.810013515787775	0.598198693453829	0.591151591230586
BOD1	Neuron	chr5	Original	496.0	0.786678320143892	0.642423051929867	0.846477688992577	0.857019481138157	0.651536999523375
BOD1	Neuron	chr5	parmigiano	56.0	0.992652204635693	0.499457463240582	0.97011192014182	0.131490827442271	0.554975919474927
BOD1	Oligodendrocyte	chr5	Original	482.0	0.867385595045005	0.785468565541928	0.588144698122919	0.940136810981689	0.892583096065775
BOD1	Oligodendrocyte	chr5	parmigiano	88.0	0.910595623022313	0.576428568107763	0.851164719087655	0.83933992782207	0.634751971640015
BOD1L1	Astrocyte	chr4	Original	1656.0	0.98079458732413	0.0755553963706035	0.302902752759737	0.619190416310381	0.260453539503866
BOD1L1	Astrocyte	chr4	parmigiano	188.0	0.997610513275048	0.147444266656529	0.222879217518271	0.291046280150856	0.076169167513823
BOD1L1	Coding	chr4	Original	875.0	0.934893548507605	0.0788179745638415	0.172552691826938	0.372967985001436	0.22680677785348
BOD1L1	Coding	chr4	parmigiano	414.0	0.0838112832244601	0.293439672216627	0.0102291833056251	0.59339857731087	0.436676899333124
BOD1L1	Microglia	chr4	Original	1431.0	0.98395145216479	0.10987879889685	0.593109216911588	0.309234187460835	0.289945705173373
BOD1L1	Microglia	chr4	parmigiano	226.0	0.995446939731962	0.401193612364085	0.495398305196905	0.348265674742851	0.221471029308826
BOD1L1	Neuron	chr4	Original	1609.0	0.982760057077346	0.0992520105947233	0.797777576770645	0.212051264268088	0.215950590232921
BOD1L1	Neuron	chr4	parmigiano	137.0	0.998716445714832	0.10331429542881	0.267572394983439	0.265547459500575	0.0442790290265693
BOD1L1	Oligodendrocyte	chr4	Original	1518.0	0.982260444420228	0.0926228759130845	0.700710492150025	0.601491702602234	0.249141028471866
BOD1L1	Oligodendrocyte	chr4	parmigiano	166.0	0.997816075347335	0.205138611810472	0.0351561155976703	0.0779778366118437	0.0082869374654314
BOD1L2	Coding	chr18	Original	199.0	0.960247315261253	0.26431953715407	0.718744536460235	0.248342956090109	0.101753589109575
BOD1L2	Coding	chr18	parmigiano	103.0	0.993421432074405	0.799361441607022	0.422046289477529	0.630066515173426	0.455769114386171
BOK	Coding	chr2	Original	267.0	0.66198875847115	0.33335194359062	0.443260614685256	0.641694554608016	0.393259461139843
BOK	Coding	chr2	parmigiano	137.0	0.177279452279021	0.143258587552312	0.512849682955712	0.607118358079945	0.373724708872998
BOK	Oligodendrocyte	chr2	Original	601.0	0.751342922236249	0.232121264158517	0.740569282133024	0.825818752622315	0.40969961164169
BOK	Oligodendrocyte	chr2	parmigiano	138.0	0.179385487496641	0.127488630293525	0.295128164588985	0.415150144394119	0.26554574378725
BOLA1	Astrocyte	chr1	Original	463.0	0.0678276277005879	0.0659719913606149	0.208770322160503	0.347367804767139	0.131555027642972
BOLA1	Astrocyte	chr1	parmigiano	209.0	0.0655583344000479	0.0872890209246002	0.125500050546989	0.453512625038655	0.327515672699894
BOLA1	Coding	chr1	Original	84.0	0.0619884397719893	0.0368720291726787	0.27009525743449	0.3847184912104	0.113596459690968
BOLA1	Coding	chr1	parmigiano	46.0	0.227323293444847	0.382849127957251	0.182245168675305	0.414240452279515	0.279550380022906
BOLA1	Microglia	chr1	Original	412.0	0.0639916110743942	0.0546779212361848	0.112357854190238	0.555526256339286	0.108302784857824
BOLA1	Microglia	chr1	parmigiano	184.0	0.0700694207403809	0.0650169878667607	0.0880541952631938	0.52387876089658	0.199344948249369
BOLA1	Neuron	chr1	Original	472.0	0.0714706794791096	0.0539915976797321	0.277932025265952	0.461441670399957	0.117375095905247
BOLA1	Neuron	chr1	parmigiano	145.0	0.0733619378890926	0.0647537228104074	0.221499276691751	0.453884560471507	0.267243976601151
BOLA1	Oligodendrocyte	chr1	Original	439.0	0.0745114580165316	0.0667090264478252	0.200828068388069	0.617959058981372	0.127534383157751
BOLA1	Oligodendrocyte	chr1	parmigiano	192.0	0.0700327815362676	0.0662132603642601	0.0808722585432191	0.518309376745328	0.2220940594544
BOLA2	Coding	chr16	Original	100.0	0.199147392561505	0.379286916893173	0.141467126789136	0.369678123269308	0.274744189522197
BOLA2	Coding	chr16	parmigiano	82.0	0.154761937320668	0.294943224500259	0.158934431059269	0.356921212085606	0.277573111493006
BOLA2-SMG1P6	Coding	chr16	Original	94.0	0.197931865745273	0.374145341424094	0.134025570146451	0.354213212402573	0.275944230171952
BOLA2-SMG1P6	Coding	chr16	parmigiano	76.0	0.153599690466187	0.291795745615942	0.158078114934353	0.33918642534482	0.320559106815817
BOLA2B	Coding	chr16	Original	2.0	0.924638463267235	0.965170671424315	0.82785459723205
BOLA2B	Coding	chr16	parmigiano	2.0	0.924638463267235
BOLA3	Astrocyte	chr2	Original	580.0	0.182653924181221	0.58136374451013	0.385532731161921	0.0180444757174413	0.458060055992499
BOLA3	Astrocyte	chr2	parmigiano	145.0	0.398854530316096	0.325262954578245	0.347287341845327	0.454414212883175	0.664369049145313
BOLA3	Coding	chr2	Original	153.0	0.0865841409317667	0.286119116087941	0.387658266932911	0.0065351109065416	0.116360964110138
BOLA3	Coding	chr2	parmigiano	68.0	0.182819758413786	0.332099346878776	0.0630829884617736	0.220159258742757	0.154717817851013
BOLA3	Microglia	chr2	Original	846.0	0.246481603303932	0.613140964837117	0.869650080848667	0.0109852574074998	0.444964367065703
BOLA3	Microglia	chr2	parmigiano	145.0	0.373915450393934	0.148121681571527	0.866030583788683	0.389466117521498	0.132207978785023
BOLA3	Neuron	chr2	Original	495.0	0.18749078540198	0.439638062862118	0.536773217736442	0.0110368353360166	0.379308706835271
BOLA3	Neuron	chr2	parmigiano	71.0	0.651632989626477	0.785859591131467	0.589065779303866	0.454036733896789	0.750359671330948
BOLA3	Oligodendrocyte	chr2	Original	604.0	0.169105883209267	0.263056468569188	0.677962959274829	0.0169137382720259	0.136330628321215
BOLA3	Oligodendrocyte	chr2	parmigiano	229.0	0.306512998102104	0.209378105177053	0.808130788703324	0.395608971416895	0.371123281953983
BOLL	Coding	chr2	Original	261.0	0.55856651780069	0.107843535170103	0.204466928994933	0.66033224727233	0.242974946879492
BOLL	Coding	chr2	parmigiano	150.0	0.88251383545731	0.276209036617964	0.525395819262898	0.700179925097921	0.331441697305274
BOP1	Coding	chr8	Original	496.0	0.252102862589662	0.358478199330164	0.167599538529461	0.61405276242081	0.430287502407614
BOP1	Coding	chr8	parmigiano	224.0	0.397908850271355	0.206963147081212	0.0762985923969041	0.684279640223008	0.288582744701454
BORA	Astrocyte	chr13	Original	694.0	0.657923213196571	0.599846571708755	0.682144208122288	0.654784838803265	0.698891826421819
BORA	Astrocyte	chr13	parmigiano	205.0	0.409985700968041	0.71738101646197	0.388444990215226	0.460291100140885	0.817529184787383
BORA	Coding	chr13	Original	321.0	0.856273541981401	0.84536836100409	0.957768669441146	0.547729504133585	0.869664721691568
BORA	Coding	chr13	parmigiano	198.0	0.191355128796117	0.204751589034992	0.0787873731270478	0.449555985137055	0.229447507594279
BORA	Microglia	chr13	Original	581.0	0.768811032808247	0.840619816306089	0.779130492403311	0.620722793901523	0.772483447581161
BORA	Microglia	chr13	parmigiano	200.0	0.934032881784791	0.980275672236685	0.501105583058109	0.943868510186473	0.721784783615329
BORA	Neuron	chr13	Original	690.0	0.779998804026333	0.699401297911735	0.434191219705183	0.374811419386579	0.766261938670597
BORA	Neuron	chr13	parmigiano	156.0	0.782320164033622	0.823764289063579	0.328193784273917	0.729267341809819	0.609513139506994
BORA	Oligodendrocyte	chr13	Original	727.0	0.753471806631703	0.488281539544737	0.828611613027801	0.699510252074608	0.541859994051289
BORA	Oligodendrocyte	chr13	parmigiano	274.0	0.624568829929344	0.54629954565846	0.493993086307518	0.436142213888995	0.569061017191306
BORCS5	Astrocyte	chr12	Original	1405.0	0.444676604073068	0.143740258097555	0.932236892768337	0.678080106334802	0.137444920246558
BORCS5	Astrocyte	chr12	parmigiano	237.0	0.880377891956824	0.766740288334334	0.213555125306775	0.480992971698867	0.122032785553712
BORCS5	Coding	chr12	Original	435.0	0.64596167893601	0.627992279624756	0.88286657589778	0.730725797702021	0.713103015895
BORCS5	Coding	chr12	parmigiano	164.0	0.899037722379749	0.972057233235322	0.777199174539219	0.665736649735404	0.891434479219222
BORCS5	Microglia	chr12	Original	1421.0	0.696212805444751	0.164071471440872	0.955132452139031	0.511367266358442	0.103353895639691
BORCS5	Microglia	chr12	parmigiano	171.0	0.977202662416466	0.990341428368917	0.432082937294189	0.480700630261682	0.15973562660303
BORCS5	Neuron	chr12	Original	1337.0	0.414553678297988	0.214552870050778	0.704506947879832	0.680501770661382	0.175453171157017
BORCS5	Neuron	chr12	parmigiano	93.0	0.982689709330831	0.940335513601435	0.912665069227961	0.957370612576515	0.559112860086214
BORCS5	Oligodendrocyte	chr12	Original	1464.0	0.229949153227272	0.0992859809521743	0.282565979183336	0.548332089014639	0.134497248866444
BORCS5	Oligodendrocyte	chr12	parmigiano	220.0	0.887153243764061	0.212596951648881	0.462334573214154	0.566533054138607	0.355316707483412
BORCS6	Astrocyte	chr17	Original	885.0	0.0305674587797504	0.0220025562640604	0.196405347122019	0.259950349797252	0.152671301349305
BORCS6	Astrocyte	chr17	parmigiano	253.0	0.0709386988561864	0.0443613035310882	0.514126571278598	0.0683978369578397	0.0650093754716691
BORCS6	Coding	chr17	Original	149.0	0.10215353557003	0.096702857370657	0.126436724749211	0.377443758680431	0.250084459440915
BORCS6	Coding	chr17	parmigiano	80.0	0.59640546624564	0.508998561609927	0.367091771834922	0.882580248905899	0.686896037084001
BORCS6	Microglia	chr17	Original	1389.0	0.0170409441158442	0.018696980217439	0.024596314646958	0.2560314491643	0.120173129341601
BORCS6	Microglia	chr17	parmigiano	357.0	0.0916718224699558	0.0710441985042682	0.0309807103327622	0.284100156344862	0.114900965469115
BORCS6	Neuron	chr17	Original	642.0	0.0344509508263514	0.0242512104906449	0.12501921980012	0.0167070572317463	0.0469325503717974
BORCS6	Neuron	chr17	parmigiano	138.0	0.0864725033045413	0.0389141919384272	0.942377705399029	0.174566821168171	0.024903492707314
BORCS6	Oligodendrocyte	chr17	Original	1322.0	0.0261269380239044	0.0261774247262572	0.019089704680472	0.122345094891857	0.13889786658091
BORCS6	Oligodendrocyte	chr17	parmigiano	350.0	0.216655918492918	0.110620611641518	0.688428139052455	0.211857931873875	0.0588760182337053
BORCS7	Astrocyte	chr10	Original	548.0	0.432345558288645	0.403980132228858	0.322050548996628	0.412478755637392	0.486564022539674
BORCS7	Astrocyte	chr10	parmigiano	100.0	0.715387062512602	0.462107831719265	0.67303317218428	0.77831513959603	0.614834623614575
BORCS7	Coding	chr10	Original	139.0	0.735050485642132	0.72903563526294	0.18338457144258	0.657281631467284	0.269099567162553
BORCS7	Coding	chr10	parmigiano	74.0	0.798319507790488	0.878722726279733	0.848043883193083	0.637806950167034	0.489828030496431
BORCS7	Microglia	chr10	Original	678.0	0.587265005118995	0.227648713750621	0.675744948984411	0.702784854951408	0.282867638354164
BORCS7	Microglia	chr10	parmigiano	147.0	0.842503506895482	0.813902541105317	0.608338496347971	0.599114583314077	0.608939962859892
BORCS7	Neuron	chr10	Original	387.0	0.44434040261726	0.161508855217432	0.457669795482063	0.14173604854067	0.237424626472563
BORCS7	Neuron	chr10	parmigiano	42.0	0.97487430123226	0.333118895188638	0.998797781212639	0.346454050885526	0.412861302659886
BORCS7	Oligodendrocyte	chr10	Original	402.0	0.548193577656638	0.223984730166025	0.270561536671093	0.488048428510789	0.414773235713165
BORCS7	Oligodendrocyte	chr10	parmigiano	109.0	0.27988643095597	0.227471086878453	0.513084306882037	0.277007983326134	0.209743313536921
BORCS7-ASMT	Astrocyte	chr10	Original	923.0	0.392842447773575	0.263285502375836	0.649731725998129	0.414814661922932	0.513570277997786
BORCS7-ASMT	Astrocyte	chr10	parmigiano	119.0	0.375001487288675	0.468720010373519	0.468239409461634	0.695327568711019	0.601059427844892
BORCS7-ASMT	Coding	chr10	Original	288.0	0.711235343816494	0.179461934493598	0.626695056385966	0.889092065450377	0.704754747161168
BORCS7-ASMT	Coding	chr10	parmigiano	157.0	0.578652655162016	0.570166179304173	0.250670853037087	0.632170511080464	0.428083732120659
BORCS7-ASMT	Microglia	chr10	Original	1053.0	0.595986812618911	0.163604749064321	0.959581985625555	0.744631143046256	0.263336082849147
BORCS7-ASMT	Microglia	chr10	parmigiano	172.0	0.867684753197688	0.88321591211705	0.783800463731873	0.747022964957772	0.761632853529225
BORCS7-ASMT	Neuron	chr10	Original	704.0	0.333695849132493	0.092253330417727	0.500768792429505	0.361642069084563	0.196796257344079
BORCS7-ASMT	Neuron	chr10	parmigiano	62.0	0.411299696273965	0.492205896550691	0.254950123450147	0.563333269843879	0.432291650776574
BORCS7-ASMT	Oligodendrocyte	chr10	Original	777.0	0.428577778065566	0.167562547488182	0.330225322500912	0.501808112186877	0.377611190831339
BORCS7-ASMT	Oligodendrocyte	chr10	parmigiano	128.0	0.256742305978282	0.247854301073011	0.363539838295525	0.39971283716361	0.2068947137666
BORCS8	Astrocyte	chr19	Original	635.0	0.712820530915647	0.55886388411579	0.719048661285339	0.87244437603778	0.585576027719123
BORCS8	Astrocyte	chr19	parmigiano	91.0	0.294272338325461	0.151607136021994	0.370838992325935	0.806427311327089	0.421833896245669
BORCS8	Coding	chr19	Original	380.0	0.594935840184695	0.259894797873903	0.594246515177837	0.690365296236287	0.676163039974384
BORCS8	Coding	chr19	parmigiano	200.0	0.231930429652142	0.257311323999387	0.11518505701295	0.499297687642761	0.238357958870742
BORCS8	Microglia	chr19	Original	680.0	0.891610662971526	0.353595261895525	0.995761768404939	0.843889409384357	0.857990021371787
BORCS8	Microglia	chr19	parmigiano	116.0	0.611314382593235	0.2798719930857	0.559978250183559	0.764786160505625	0.760327069736146
BORCS8	Neuron	chr19	Original	748.0	0.375791271371498	0.452145518128965	0.121538365823094	0.0738349359619619	0.133312646004927
BORCS8	Neuron	chr19	parmigiano	112.0	0.0742868385621256	0.133053685731954	0.0319165593487702	0.005202597262033	0.0041471865375288
BORCS8	Oligodendrocyte	chr19	Original	828.0	0.710597107201936	0.401372498359825	0.67616397041661	0.867515384212373	0.822266546056516
BORCS8	Oligodendrocyte	chr19	parmigiano	144.0	0.318818800352732	0.248852343969457	0.396888501538099	0.781421300834228	0.531719602824474
BORCS8-MEF2B	Astrocyte	chr19	Original	950.0	0.797979069363315	0.910346942684501	0.484175614556881	0.894940351987015	0.945622556957958
BORCS8-MEF2B	Astrocyte	chr19	parmigiano	145.0	0.451651831355198	0.247696832898829	0.807137170543857	0.755003019342352	0.41131100237663
BORCS8-MEF2B	Coding	chr19	Original	504.0	0.774867628001664	0.558087344201732	0.819178841591008	0.754143041095023	0.886510612585919
BORCS8-MEF2B	Coding	chr19	parmigiano	285.0	0.699510318104193	0.611755268950675	0.629138579415662	0.714436408892468	0.579468159251806
BORCS8-MEF2B	Microglia	chr19	Original	995.0	0.761124280243117	0.819867671121578	0.348976332890186	0.886539308307693	0.858147287159285
BORCS8-MEF2B	Microglia	chr19	parmigiano	197.0	0.737831784476112	0.56237281412109	0.796859648887075	0.82890144665557	0.719167324838782
BORCS8-MEF2B	Neuron	chr19	Original	1063.0	0.741600789016336	0.872538507782767	0.853352257755431	0.0636626512582754	0.72309648410129
BORCS8-MEF2B	Neuron	chr19	parmigiano	162.0	0.13235853513214	0.210996929945402	0.467301718883733	0.0039136738517179	0.132255535651668
BORCS8-MEF2B	Oligodendrocyte	chr19	Original	1143.0	0.789622676388191	0.833941681134826	0.231433722923522	0.90516839590669	0.550767080939369
BORCS8-MEF2B	Oligodendrocyte	chr19	parmigiano	199.0	0.949473310483344	0.500612191322202	0.825495816505212	0.853414458228712	0.580682860996636
BPGM	Astrocyte	chr7	Original	679.0	0.89804940175426	0.398625555934941	0.770174802245013	0.447296308744353	0.572726814914242
BPGM	Astrocyte	chr7	parmigiano	160.0	0.539474960236191	0.632988449564129	0.296407522815896	0.83924618819289	0.504803553240926
BPGM	Coding	chr7	Original	121.0	0.57630082051475	0.190876483155357	0.388330512262199	0.354473486358236	0.178876968040542
BPGM	Coding	chr7	parmigiano	66.0	0.87775637923726	0.430434752476271	0.903684627122245	0.147342286072921	0.467401318380003
BPGM	Microglia	chr7	Original	607.0	0.635506203074689	0.382875158742859	0.258942914325234	0.639269430779032	0.772882022734249
BPGM	Microglia	chr7	parmigiano	163.0	0.802649289060543	0.492675826116992	0.812504316845868	0.813441120317913	0.6050606529733
BPGM	Neuron	chr7	Original	564.0	0.854252732874408	0.123574219364796	0.950597128180813	0.33329060258666	0.303809845155177
BPGM	Neuron	chr7	parmigiano	78.0	0.358301095510723	0.185165375934976	0.544805862047897	0.602818455172826	0.230308346415231
BPGM	Oligodendrocyte	chr7	Original	488.0	0.924665720843284	0.391509748450042	0.441314727589667	0.427485205371906	0.642732115500207
BPGM	Oligodendrocyte	chr7	parmigiano	128.0	0.832233221366707	0.927461977877513	0.500460164061409	0.794399796927103	0.765737256913075
BPHL	Astrocyte	chr6	Original	1029.0	0.907637603471461	0.973443749434504	0.305998185321234	0.85227153523111	0.756023791053969
BPHL	Astrocyte	chr6	parmigiano	164.0	0.826126726939958	0.903797440046859	0.590384183266855	0.74978292669035	0.633170812876702
BPHL	Coding	chr6	Original	360.0	0.820217252967809	0.389741724662953	0.614197758331356	0.708972793888503	0.730865219847135
BPHL	Coding	chr6	parmigiano	167.0	0.889458158461196	0.697805141850811	0.522423420847465	0.614867241250711	0.289621854224133
BPHL	Microglia	chr6	Original	955.0	0.0957187029469875	0.161546383451505	0.0313003768888338	0.268741679375567	0.261472047830094
BPHL	Microglia	chr6	parmigiano	217.0	0.449130881719681	0.28431087429543	0.608813167640786	0.70382749624095	0.345012949358386
BPHL	Neuron	chr6	Original	1141.0	0.881236518618981	0.847425300527557	0.0656957817063962	0.670443966162445	0.301559900732434
BPHL	Neuron	chr6	parmigiano	181.0	0.823486893798648	0.784231044830038	0.659112566042252	0.697988669389412	0.771300095145226
BPHL	Oligodendrocyte	chr6	Original	1288.0	0.0524332960892646	0.22702691596909	0.0319896350576687	0.188201569544456	0.163598117415245
BPHL	Oligodendrocyte	chr6	parmigiano	345.0	0.638071568059732	0.697178560202926	0.681666084865031	0.782222920840537	0.869810033727059
BPI	Coding	chr20	Original	168.0	0.0147955993799479	0.0476060415368803	0.0025052911620849	0.462143291320143	0.164263418784644
BPI	Coding	chr20	parmigiano	105.0	0.0157220572957792	0.0084358380313196	0.0115680743342797	0.436352827839076	0.257737597759477
BPI	Microglia	chr20	Original	602.0	0.279458799062359	0.278893859884232	0.186304225693874	0.941353725000711	0.458937944149446
BPI	Microglia	chr20	parmigiano	137.0	0.998124409347124	0.958965473875606	0.565375013587125	0.983533852385177	0.89721348462803
BPI	Oligodendrocyte	chr20	Original	836.0	0.0487639100815741	0.0508891186996187	0.496348588361329	0.507401647647876	0.298255322766016
BPI	Oligodendrocyte	chr20	parmigiano	242.0	0.406713005647966	0.465515781224512	0.3473319814292	0.906977754426566	0.646859700304363
BPIFA1	Coding	chr20	Original	68.0	0.639524181724853	0.545397313624485	0.53001503059284	0.382233708243942	0.110853275731344
BPIFA1	Coding	chr20	parmigiano	30.0	0.518858029166094	0.806323094615896	0.348931677924179	0.650617085091456	0.535739751177605
BPIFA2	Coding	chr20	Original	64.0	0.882522807668051	0.355027198546461	0.694056386267905	0.572888105555231	0.457002289257302
BPIFA2	Coding	chr20	parmigiano	19.0	0.135488807992837	0.0977329315676131	0.227530737247718	0.291977481362789	0.237020564649476
BPIFA3	Coding	chr20	Original	148.0	0.556502766259142	0.86442710039281	0.239553291183792	0.933864160740177	0.569671753034347
BPIFA3	Coding	chr20	parmigiano	41.0	0.74123666897884	0.827365420321794	0.939258296910972	0.707062225253144	0.316143714991152
BPIFB1	Coding	chr20	Original	198.0	0.360261557124369	0.311831217660054	0.390708768265225	0.494152886701256	0.25168708444054
BPIFB1	Coding	chr20	parmigiano	42.0	0.654474467729171	0.875653602031679	0.384204039228907	0.44685083762146	0.187291848631683
BPIFB1	Oligodendrocyte	chr20	Original	886.0	0.754737882719413	0.844270570847031	0.947011882448931	0.661052345089555	0.848064384982176
BPIFB1	Oligodendrocyte	chr20	parmigiano	53.0	0.845316273766535	0.5366981987834	0.339093312632812	0.759429696386312	0.292851854933113
BPIFB2	Coding	chr20	Original	126.0	0.284062479041887	0.230712254246418	0.754424848680182	0.302615465095922	0.342361599089881
BPIFB2	Coding	chr20	parmigiano	37.0	0.0780588401564617	0.0694553015319192	0.247874527713323	0.0587840406097042	0.0152203285510119
BPIFB2	Oligodendrocyte	chr20	Original	523.0	0.527995039922987	0.350181240839612	0.957476622693189	0.411285832626177	0.388796891680523
BPIFB2	Oligodendrocyte	chr20	parmigiano	24.0	0.304259089129795	0.257881127787558	0.494029539585466	0.567613476168713	0.307368956916838
BPIFB3	Coding	chr20	Original	108.0	0.214470388830358	0.543247027327615	0.0467710911342515	0.0832635290967352	0.077969816493239
BPIFB3	Coding	chr20	parmigiano	44.0	0.865606791838611	0.38535419391031	0.0871992658785999	0.57979232612135	0.329744268081202
BPIFB4	Coding	chr20	Original	162.0	0.488749587173584	0.164352744675244	0.831034251193308	0.781079682690678	0.4935588296142
BPIFB4	Coding	chr20	parmigiano	85.0	0.770560927116403	0.844910316425754	0.941908147112683	0.277003135407928	0.293092642857295
BPIFB6	Coding	chr20	Original	93.0	0.953956594751378	0.21615235164496	0.532995570258804	0.421314511247493	0.241953015913411
BPIFB6	Coding	chr20	parmigiano	48.0	0.812045012979171	0.415421107091362	0.541584249670711	0.348352440984332	0.167164386990767
BPIFC	Coding	chr22	Original	121.0	0.0554721282886435	0.502126660219173	0.0106326544878494	0.315875666663456	0.0771738317168489
BPIFC	Coding	chr22	parmigiano	68.0	0.316720668793524	0.318236796915838	0.129105017357993	0.600028332086245	0.260278336876463
BPNT1	Astrocyte	chr1	Original	394.0	0.628334418330535	0.620112222240561	0.288423346150328	0.90315716673928	0.897962829099917
BPNT1	Astrocyte	chr1	parmigiano	77.0	0.949164469541784	0.124559921753367	0.435322886332784	0.613333488846344	0.237331851206786
BPNT1	Coding	chr1	Original	174.0	0.181737246860969	0.0681290516102461	0.520067204657511	0.56213300744389	0.20584445105954
BPNT1	Coding	chr1	parmigiano	96.0	0.29175095297029	0.482412968828468	0.247779463107336	0.688181376474951	0.657016212055376
BPNT1	Microglia	chr1	Original	460.0	0.3844034365392	0.492148482073819	0.285020550672063	0.917289726158273	0.783996478251384
BPNT1	Microglia	chr1	parmigiano	57.0	0.279971625300034	0.146181980639566	0.29025262797009	0.532633179635099	0.221312500902384
BPNT1	Neuron	chr1	Original	702.0	0.29229681608648	0.390327921552138	0.287566258187009	0.78530885921265	0.745594999659675
BPNT1	Neuron	chr1	parmigiano	76.0	0.875211212596393	0.823250293655493	0.86297812193777	0.825793669277584	0.747210411674679
BPNT1	Oligodendrocyte	chr1	Original	407.0	0.545081195335484	0.601584317594586	0.296762864365865	0.931775468306974	0.906343045164171
BPNT1	Oligodendrocyte	chr1	parmigiano	72.0	0.0947406359549693	0.0548126503340128	0.0472791861447528	0.298533500634685	0.0801882429555562
BPNT2	Coding	chr8	Original	463.0	0.97195795760416	0.48088936154058	0.990661313363775	0.970955027290313	0.847048044447884
BPNT2	Coding	chr8	parmigiano	201.0	0.453525011104223	0.601396127196282	0.271071710331898	0.786666512137171	0.75467483168527
BPTF	Astrocyte	chr17	Original	2417.0	0.0480253651611378	0.165350529838026	0.957097883458282	0.219292747481736	0.67584360580161
BPTF	Astrocyte	chr17	parmigiano	326.0	0.0012247610048951	0.0004517373082804	0.0048480335980548	0.0089868046650709	0.0440044612813401
BPTF	Coding	chr17	Original	1200.0	0.118963237714209	0.0314821764377278	0.759847779049718	0.510702401865881	0.157253572424802
BPTF	Coding	chr17	parmigiano	563.0	0.0045936799738187	0.0035103092208505	0.141317066602319	0.119381600014647	0.345831984437204
BPTF	Microglia	chr17	Original	1848.0	0.0195824360823419	0.10128675591102	0.587100646204679	0.456729488764702	0.23350889415661
BPTF	Microglia	chr17	parmigiano	248.0	0.0018614748654111	0.0005949598332861	0.0126280273466436	0.0709459239579439	0.0802945922264946
BPTF	Neuron	chr17	Original	2012.0	0.0347946106732837	0.0902882008706071	0.784052702276137	0.470853533101948	0.323002549151752
BPTF	Neuron	chr17	parmigiano	262.0	0.0023437216132724	0.0011110110457708	0.0114411383590525	0.0581900795200563	0.143946273360961
BPTF	Oligodendrocyte	chr17	Original	1952.0	0.0144663808309823	0.0812415425193201	0.880086604144119	0.35169582974834	0.367470952565633
BPTF	Oligodendrocyte	chr17	parmigiano	245.0	0.0081765040886007	0.0034724378404232	0.0361248223977512	0.132473365939865	0.0693949105819435
BRAF	Astrocyte	chr7	Original	1961.0	0.0108515170961484	0.164464894611421	0.807572824819706	0.604779999964267	0.341881542725945
BRAF	Astrocyte	chr7	parmigiano	209.0	0.494169705595266	0.516575145171914	0.960821527389674	0.329828152628497	0.703069315591165
BRAF	Coding	chr7	Original	1284.0	0.0671106049809637	0.0502490309512116	0.102143781365484	0.382041022416611	0.20164830336238
BRAF	Coding	chr7	parmigiano	652.0	0.948536001895565	0.824668998739922	0.62072442829422	0.975759065009234	0.922537185797379
BRAF	Microglia	chr7	Original	1792.0	0.124900054166236	0.165507814925797	0.409696681590486	0.66113349238868	0.293099555162396
BRAF	Microglia	chr7	parmigiano	150.0	0.663461659574649	0.468797586795733	0.704913747273381	0.63644057148055	0.55151714609047
BRAF	Neuron	chr7	Original	1984.0	0.0069740763704874	0.141736643440451	0.901587086721946	0.0377450742343117	0.30617685232462
BRAF	Neuron	chr7	parmigiano	122.0	0.398057467848696	0.431240243916216	0.596098923044759	0.575728855251232	0.696739656378606
BRAF	Oligodendrocyte	chr7	Original	1995.0	0.0172531150836441	0.164101911686226	0.868217594467426	0.22609615363196	0.35370118214565
BRAF	Oligodendrocyte	chr7	parmigiano	271.0	0.0508058636057735	0.3980415437518	0.150416492330993	0.106003015078339	0.181870499870347
BRAP	Astrocyte	chr12	Original	936.0	0.917144439449039	0.752018691887867	0.164154809225161	0.996485856063363	0.686434911659546
BRAP	Astrocyte	chr12	parmigiano	192.0	0.83367392141043	0.334908757338728	0.36422436751335	0.902333535190746	0.741025750356565
BRAP	Coding	chr12	Original	284.0	0.918881813314141	0.739361134440416	0.494936469698137	0.613992814382401	0.78056339456171
BRAP	Coding	chr12	parmigiano	144.0	0.940987290405321	0.982749262373111	0.516910045688931	0.863299548645147	0.989936618453626
BRAP	Microglia	chr12	Original	804.0	0.911205152636429	0.669166038751273	0.33428226059803	0.776899642991976	0.852980687172894
BRAP	Microglia	chr12	parmigiano	180.0	0.991012521180988	0.702469020773188	0.457996797590301	0.939463101603018	0.712761761277808
BRAP	Neuron	chr12	Original	1009.0	0.910781770466221	0.782340592205317	0.369416837025532	0.966754636242909	0.8027531862278
BRAP	Neuron	chr12	parmigiano	141.0	0.901545721548865	0.557411169036143	0.356252527092682	0.740022030136652	0.488190277346746
BRAP	Oligodendrocyte	chr12	Original	1164.0	0.891211054282617	0.430629719647507	0.313350022668386	0.429713110500323	0.569636263952038
BRAP	Oligodendrocyte	chr12	parmigiano	301.0	0.273317960649305	0.557108212006942	0.0567891977608355	0.437988078598044	0.316664946369932
BRAT1	Astrocyte	chr7	Original	1363.0	0.487157103356773	0.125930810335935	0.357595929867765	0.374749895485414	0.0606767277646776
BRAT1	Astrocyte	chr7	parmigiano	137.0	0.0945937751075387	0.347139714500398	0.123530841300641	0.0643296884151439	0.0236960590322248
BRAT1	Coding	chr7	Original	608.0	0.64959669176108	0.0613491893299452	0.921024046364987	0.24379015700012	0.043403908231583
BRAT1	Coding	chr7	parmigiano	206.0	0.0567719490066891	0.1962317905031	0.136084582443368	0.366273557490602	0.208329183194913
BRAT1	Microglia	chr7	Original	1348.0	0.435277532045468	0.108815026837637	0.330141292932673	0.356147404260926	0.0690440898136674
BRAT1	Microglia	chr7	parmigiano	138.0	0.135009184024235	0.0605316823118042	0.642838997741548	0.25357920897396	0.0852214788737956
BRAT1	Neuron	chr7	Original	1190.0	0.3658109783038	0.050518325841427	0.652686696780357	0.281380789541341	0.0377153780526359
BRAT1	Neuron	chr7	parmigiano	168.0	0.152982234215948	0.357074460275885	0.385773656435028	0.239710661800483	0.156860797968121
BRAT1	Oligodendrocyte	chr7	Original	1186.0	0.354551627246497	0.0499153138502343	0.847381966670649	0.350961564058051	0.0400534682046542
BRAT1	Oligodendrocyte	chr7	parmigiano	149.0	0.163699039554538	0.0819776044369623	0.25535439239439	0.564082343536047	0.180336287579837
BRCA1	Astrocyte	chr17	Original	1953.0	0.07918874769094	0.0199251781227778	0.610278792184895	0.24579988360494	0.342345955003086
BRCA1	Astrocyte	chr17	parmigiano	295.0	0.366784969419588	0.292119042799267	0.690825645359375	0.339945835321759	0.42101163755788
BRCA1	Coding	chr17	Original	1090.0	0.0607188651134163	0.0169821317375848	0.961611908217335	0.407252396591502	0.285700816936032
BRCA1	Coding	chr17	parmigiano	447.0	0.0275523972013096	0.0135060849158133	0.0944392069219679	0.304608825697009	0.0820651104698858
BRCA1	Microglia	chr17	Original	1622.0	0.111064063699195	0.0262260738353194	0.868554486553136	0.584626856631878	0.458901885553401
BRCA1	Microglia	chr17	parmigiano	337.0	0.0791357479643935	0.0557967008091786	0.171563097551166	0.48844536876492	0.367561664036417
BRCA1	Neuron	chr17	Original	1615.0	0.144997477152537	0.0238203280652035	0.862053098697532	0.606587786931077	0.335374623007085
BRCA1	Neuron	chr17	parmigiano	255.0	0.430232035513184	0.198707283425386	0.7077424553033	0.758842406381229	0.633097217687833
BRCA1	Oligodendrocyte	chr17	Original	1573.0	0.945625678411992	0.0284358693688066	0.98773611815295	0.578229961351231	0.451686837428754
BRCA1	Oligodendrocyte	chr17	parmigiano	380.0	0.0751301904682006	0.0553593793794177	0.125342503453993	0.386592960622173	0.229704621389224
BRCA2	Astrocyte	chr13	Original	1417.0	0.577846592226363	0.741705183115787	0.0277981199114519	0.344752063579775	0.0862051814352873
BRCA2	Astrocyte	chr13	parmigiano	233.0	0.941537032444824	0.155269913195702	0.594765590839933	0.78244909039556	0.384004983762719
BRCA2	Coding	chr13	Original	685.0	0.312362274629465	0.598403671135201	0.19288615338602	0.236914398436394	0.214972493152037
BRCA2	Coding	chr13	parmigiano	354.0	0.115396681051391	0.123022199948001	0.38522849243413	0.0293032549497925	0.257484588647609
BRCA2	Microglia	chr13	Original	1246.0	0.423737060015321	0.663573180540474	0.019406101811466	0.152391619917949	0.0139682826076191
BRCA2	Microglia	chr13	parmigiano	235.0	0.916410259785971	0.142833144473741	0.574843035553621	0.183368481003159	0.358402195052912
BRCA2	Neuron	chr13	Original	1433.0	0.31513741735839	0.569789212593202	0.0548601870355966	0.241265884801133	0.0786043497261618
BRCA2	Neuron	chr13	parmigiano	209.0	0.928505833006305	0.0679448306273965	0.710169454339358	0.433621517652683	0.167653845133662
BRCA2	Oligodendrocyte	chr13	Original	1786.0	0.31207389916039	0.549721623545016	0.0353024220109629	0.261418354353711	0.0891440687912161
BRCA2	Oligodendrocyte	chr13	parmigiano	383.0	0.0117795268448683	0.0912785463902281	0.0207079671155505	0.0018604365940503	0.0156212860127041
BRD1	Astrocyte	chr22	Original	1591.0	0.0526570628193899	0.0495421037465151	0.327234163726965	0.402203037419516	0.393217491697553
BRD1	Astrocyte	chr22	parmigiano	190.0	0.673584179001024	0.249032471788415	0.471777058913319	0.66344820015779	0.27079798517412
BRD1	Coding	chr22	Original	584.0	0.0160148082267112	0.0013985115644836	0.949889000300775	0.330575135783178	0.0799009668030334
BRD1	Coding	chr22	parmigiano	260.0	0.0795185028421296	0.0319365614668798	0.150173865745819	0.689420704390558	0.266173393460621
BRD1	Microglia	chr22	Original	1839.0	0.0798741022116922	0.0447747826054039	0.454123622784888	0.731259227130194	0.358760762011556
BRD1	Microglia	chr22	parmigiano	273.0	0.999785866310179	0.999963335052025	0.177005131213519	0.885935710652037	0.760059990295038
BRD1	Neuron	chr22	Original	1400.0	0.0928677381403895	0.0666258636052883	0.781703620906396	0.713954417585456	0.448361131744168
BRD1	Neuron	chr22	parmigiano	123.0	0.747089115169495	0.776714882234942	0.622986049557484	0.924991092027694	0.81566621456726
BRD1	Oligodendrocyte	chr22	Original	1867.0	0.0934711621037222	0.063082832129722	0.575328652949395	0.66480493673217	0.500742414499673
BRD1	Oligodendrocyte	chr22	parmigiano	202.0	0.268310524687347	0.195786243294821	0.205745740160684	0.663321252749589	0.530868991240071
BRD2	Astrocyte	chr6	Original	984.0	0.359064383097425	0.280120944260961	0.630474478478218	0.752985735120421	0.813118221597012
BRD2	Astrocyte	chr6	parmigiano	398.0	0.347760494985988	0.150529963028422	0.300365615175473	0.820308587770206	0.563615398303337
BRD2	Coding	chr6	Original	689.0	0.417625681510774	0.257224117947636	0.873003532411197	0.750810570394319	0.853661211989139
BRD2	Coding	chr6	parmigiano	483.0	0.837490002575994	0.221987152761446	0.706968773361866	0.784158332089726	0.681733432110671
BRD2	Microglia	chr6	Original	920.0	0.470772260826693	0.333353989322498	0.764419814867399	0.794591387871987	0.869439383414567
BRD2	Microglia	chr6	parmigiano	444.0	0.846394242533919	0.221293219045048	0.373005889512605	0.702852818879946	0.587356124556311
BRD2	Neuron	chr6	Original	908.0	0.519303748239307	0.316745528161607	0.749329024161144	0.777600764456334	0.86230769843072
BRD2	Neuron	chr6	parmigiano	393.0	0.432666011665435	0.417282976139279	0.161298179009997	0.74620381530377	0.298697945466534
BRD2	Oligodendrocyte	chr6	Original	902.0	0.453731157412623	0.321623788652854	0.808514162737769	0.753268544146647	0.860128360894305
BRD2	Oligodendrocyte	chr6	parmigiano	509.0	0.285504201705409	0.223627035263283	0.235013406496844	0.737354879898073	0.448729864560949
BRD3	Astrocyte	chr9	Original	1552.0	0.656401422996618	0.361323119836136	0.607347216153607	0.24822024898191	0.246931846078042
BRD3	Astrocyte	chr9	parmigiano	146.0	0.312707728180245	0.442472147606917	0.157034320695402	0.0602880121438141	0.161486408101644
BRD3	Coding	chr9	Original	767.0	0.0786532262431572	0.115039370346161	0.434307092616244	0.0491372267012742	0.0628918819796801
BRD3	Coding	chr9	parmigiano	348.0	0.0102690643847648	0.0028325690005387	0.0063241133454405	0.0245749760977506	0.004119922398163
BRD3	Microglia	chr9	Original	1691.0	0.11702175483312	0.0812951451561793	0.783477666034667	0.165342758442586	0.0790052823171236
BRD3	Microglia	chr9	parmigiano	229.0	0.135699358475209	0.0357741925520895	0.8074194026633	0.395639242840143	0.102957623659459
BRD3	Neuron	chr9	Original	1750.0	0.16066503194017	0.13084237944837	0.716966795170372	0.155162608485168	0.10506908214347
BRD3	Neuron	chr9	parmigiano	174.0	0.258005368537539	0.127588549679981	0.239352969916528	0.868213901613737	0.471089101174095
BRD3	Oligodendrocyte	chr9	Original	1803.0	0.255336240940454	0.104809241189324	0.956574227340434	0.176498149597357	0.115510226556059
BRD3	Oligodendrocyte	chr9	parmigiano	269.0	0.859791989626297	0.181950908688847	0.882742971730807	0.80108963168646	0.532880783612061
BRD3OS	Coding	chr9	Original	636.0	0.0617986740581036	0.036593588015987	0.18640225203904	0.0419197061681	0.0062341453146584
BRD3OS	Coding	chr9	parmigiano	333.0	0.0178886786566322	0.0045669866162069	0.0216172193395293	0.0518761879354142	0.0094629687055783
BRD4	Astrocyte	chr19	Original	1907.0	0.663258101192596	0.742221892180616	0.799154412525293	0.280204960628109	0.696742822765334
BRD4	Astrocyte	chr19	parmigiano	340.0	0.307306354920072	0.510259336851567	0.0927902506459664	0.59594151089748	0.183650309623565
BRD4	Coding	chr19	Original	971.0	0.873791945672456	0.742375520921872	0.901994927513473	0.452383425774211	0.69225839938018
BRD4	Coding	chr19	parmigiano	551.0	0.2058506531251	0.432232789306023	0.0833479109882009	0.0231978421157316	0.0736014334769671
BRD4	Microglia	chr19	Original	1866.0	0.891709419589345	0.781160744935452	0.777332181671697	0.672668256151292	0.716606844458251
BRD4	Microglia	chr19	parmigiano	360.0	0.201256615160211	0.339579784462133	0.0687208958026051	0.302575236537895	0.0390892956111253
BRD4	Oligodendrocyte	chr19	Original	1847.0	0.889599691435708	0.772669569932408	0.742666997740039	0.794256861656298	0.656916542539767
BRD4	Oligodendrocyte	chr19	parmigiano	390.0	0.273242818207911	0.199083977857978	0.209046058343756	0.756217056700832	0.327289767140835
BRD7	Astrocyte	chr16	Original	1219.0	0.472077990123718	0.425916439362136	0.894592275819427	0.584495033139105	0.22696842001736
BRD7	Astrocyte	chr16	parmigiano	204.0	0.304470007071465	0.363290520206366	0.0906077306901864	0.189440083507275	0.536600388657926
BRD7	Coding	chr16	Original	560.0	0.840533139082291	0.306697240139073	0.363490553494376	0.401041382121328	0.134544994354265
BRD7	Coding	chr16	parmigiano	293.0	0.403753454474458	0.276570319995465	0.732586111944095	0.507512152178133	0.356664731304992
BRD7	Microglia	chr16	Original	1467.0	0.198161371497149	0.271696436924576	0.424370761632825	0.276202727212373	0.141911858990319
BRD7	Microglia	chr16	parmigiano	237.0	0.0402147270896771	0.125625915650983	0.0070706013784277	0.177534184046092	0.0700355004067695
BRD7	Neuron	chr16	Original	1200.0	0.452870706867359	0.483723240999196	0.783833412341096	0.400881331473384	0.235555488341363
BRD7	Neuron	chr16	parmigiano	154.0	0.270560297946739	0.155331854538829	0.217632611962475	0.207111370580224	0.311006925587142
BRD7	Oligodendrocyte	chr16	Original	1289.0	0.229054789022967	0.25686761896165	0.645896339929359	0.482934285882036	0.157107765113616
BRD7	Oligodendrocyte	chr16	parmigiano	267.0	0.099647915706112	0.236662587547965	0.0259378666074905	0.291413946558824	0.234876410985324
BRD8	Astrocyte	chr5	Original	1284.0	0.230828210416012	0.388094632154294	0.915449287355842	0.201725978844613	0.806647278550606
BRD8	Astrocyte	chr5	parmigiano	292.0	0.630435320618029	0.699897641848314	0.984586643821251	0.49004144614359	0.678978927761053
BRD8	Coding	chr5	Original	332.0	0.670958382978256	0.263135506198708	0.222164703226068	0.153279405874765	0.203808974408837
BRD8	Coding	chr5	parmigiano	203.0	0.254567714115025	0.123092649652379	0.414272514266642	0.508707385535062	0.127066633203201
BRD8	Microglia	chr5	Original	1322.0	0.1851910120266	0.281070696109679	0.471990359449484	0.200109846147114	0.873343690536006
BRD8	Microglia	chr5	parmigiano	391.0	0.582190134741982	0.786403822982707	0.387413240085814	0.582631351135634	0.819191951981885
BRD8	Neuron	chr5	Original	1439.0	0.191454566958544	0.651297840394691	0.455148434705	0.191667807970376	0.95879376113559
BRD8	Neuron	chr5	parmigiano	270.0	0.669662283420781	0.752097460476976	0.387101274324104	0.525938141402388	0.679731932004844
BRD8	Oligodendrocyte	chr5	Original	1139.0	0.17575197431709	0.626973359748006	0.532559431510877	0.281183347774516	0.959112533042785
BRD8	Oligodendrocyte	chr5	parmigiano	339.0	0.53234460438216	0.564181399787054	0.838937626108354	0.482422291629915	0.468671454335131
BRD9	Astrocyte	chr5	Original	1553.0	0.158575000023976	0.296401801803429	0.0892912114045994	0.153202330566971	0.0594576719062005
BRD9	Astrocyte	chr5	parmigiano	150.0	0.210353533321865	0.462968196135701	0.0829624330339576	0.10483765767695	0.0779862391883764
BRD9	Coding	chr5	Original	801.0	0.166221545977793	0.281304930498521	0.091721934064635	0.253085998235836	0.0469556242443403
BRD9	Coding	chr5	parmigiano	362.0	0.535801584967169	0.67816932819807	0.329044642348947	0.581361001040464	0.268697876048742
BRD9	Microglia	chr5	Original	1207.0	0.267879783174262	0.30396958939348	0.262836600423268	0.356076135850715	0.169761333115396
BRD9	Microglia	chr5	parmigiano	199.0	0.203667236504783	0.157267665293111	0.411555653205616	0.338419997960232	0.174294257006609
BRD9	Neuron	chr5	Original	1935.0	0.425151414258503	0.318899097170885	0.954341189005856	0.304911318934632	0.180989286391717
BRD9	Neuron	chr5	parmigiano	175.0	0.66340025164907	0.737329410395505	0.397843402264617	0.778133130604894	0.440555544629648
BRD9	Oligodendrocyte	chr5	Original	2318.0	0.403696851860679	0.332478895457188	0.568761341808906	0.274273601881819	0.156069082443637
BRD9	Oligodendrocyte	chr5	parmigiano	321.0	0.258808747341863	0.383129162524995	0.149153762306643	0.378614593063281	0.0596167161130295
BRDT	Coding	chr1	Original	242.0	0.469490776438968	0.540198213073681	0.32371358812719	0.357254751856335	0.514915373088929
BRDT	Coding	chr1	parmigiano	144.0	0.535819588800068	0.680252063583826	0.811155780074702	0.780446609252731	0.879797201434337
BRF1	Astrocyte	chr14	Original	2252.0	0.0485653918596609	0.399634906034516	0.517372599848506	0.0004456323749622	0.965557343062595
BRF1	Astrocyte	chr14	parmigiano	448.0	0.062649197175543	0.240677099751363	0.503021551595509	0.0007762499821513	0.538628365344063
BRF1	Coding	chr14	Original	1418.0	0.0392701887297162	0.772023440433243	0.832107125532234	0.0006214395154342	0.941550390075335
BRF1	Coding	chr14	parmigiano	743.0	0.0203598768977991	0.0133864369179535	0.88224128319072	0.0031714676621136	0.0101526855830811
BRF1	Microglia	chr14	Original	2252.0	0.049387909436386	0.399634906031359	0.517372599850311	0.0004315855510591	0.898515562744811
BRF1	Microglia	chr14	parmigiano	521.0	0.0857928712189591	0.396981945969851	0.619053040202211	0.0004238864520974	0.563451916686067
BRF1	Neuron	chr14	Original	2252.0	0.0504229797284025	0.399634906034563	0.517372599848501	0.0006577410447263	0.860831878691268
BRF1	Neuron	chr14	parmigiano	348.0	0.0390498647945168	0.0353161953086083	0.651462330852279	0.0004080753988563	0.0576277650146328
BRF1	Oligodendrocyte	chr14	Original	2386.0	0.0508685716107102	0.436293861171545	0.527020595837247	0.0005769016435795	0.827241031844845
BRF1	Oligodendrocyte	chr14	parmigiano	599.0	0.0522777897313635	0.373846794536772	0.554070465733604	0.000352820043954	0.596744686335969
BRF2	Astrocyte	chr8	Original	574.0	0.393299325541059	0.164555158694703	0.957916501118889	0.561961927486946	0.299474831264947
BRF2	Astrocyte	chr8	parmigiano	200.0	0.725488908462349	0.806258222101197	0.498718956308237	0.857410786863245	0.778032796194479
BRF2	Coding	chr8	Original	173.0	0.632729586548816	0.695535580326411	0.155639238650633	0.668544157179176	0.708152154621572
BRF2	Coding	chr8	parmigiano	95.0	0.910303001516579	0.953843086728655	0.973353412607611	0.917176501855008	0.946240221860538
BRF2	Microglia	chr8	Original	555.0	0.135769337757977	0.449645707093247	0.144529989559238	0.323094639880746	0.513480113831296
BRF2	Microglia	chr8	parmigiano	177.0	0.75188265082635	0.596228635351206	0.912378937025351	0.900265885073756	0.759135117358339
BRF2	Neuron	chr8	Original	670.0	0.307862931259063	0.364887624026702	0.542128120671662	0.31393007526181	0.494455450327407
BRF2	Neuron	chr8	parmigiano	138.0	0.979568985081202	0.908390812184856	0.934416091780357	0.9790105121632	0.818760016950722
BRF2	Oligodendrocyte	chr8	Original	736.0	0.192022711827602	0.25904402664185	0.326494899677993	0.519251329171665	0.558413169437858
BRF2	Oligodendrocyte	chr8	parmigiano	300.0	0.127873284543051	0.0761029698690208	0.664072568385451	0.431170379252712	0.289426152987744
BRI3	Astrocyte	chr7	Original	1009.0	0.037140358892809	0.0183726932279116	0.129602036414236	0.541141704050791	0.554472641079216
BRI3	Astrocyte	chr7	parmigiano	103.0	0.673351160575285	0.337727825196946	0.394962341485879	0.490366362290242	0.357225497365688
BRI3	Coding	chr7	Original	527.0	0.0424130983177101	0.0375546852176035	0.598980038346352	0.133605200186703	0.444229015881192
BRI3	Coding	chr7	parmigiano	219.0	0.187839882180607	0.154728765202633	0.451847083087952	0.450886361408327	0.524649961955033
BRI3	Microglia	chr7	Original	1022.0	0.0289049528783225	0.0187919567106197	0.104325137381209	0.312137843627543	0.414852255211398
BRI3	Microglia	chr7	parmigiano	198.0	0.0258489890081101	0.0448867991148822	0.0506627317021196	0.212293978405752	0.0954689923581269
BRI3	Neuron	chr7	Original	1056.0	0.0374527706920433	0.0228563489587419	0.15250438151637	0.469136884961198	0.492438770367198
BRI3	Neuron	chr7	parmigiano	102.0	0.964826749501705	0.969136659533443	0.918026728152744	0.674023548485033	0.790765423202243
BRI3	Oligodendrocyte	chr7	Original	1009.0	0.0347475130895685	0.0183726932279115	0.129602036414232	0.403084308436867	0.549162725893948
BRI3	Oligodendrocyte	chr7	parmigiano	169.0	0.0303831917023794	0.0394038794457792	0.0807298148030897	0.100835062115999	0.122291770729852
BRI3BP	Astrocyte	chr12	Original	1450.0	0.56359937076799	0.271437569893877	0.477257915601661	0.904818025311585	0.324371433870273
BRI3BP	Astrocyte	chr12	parmigiano	265.0	0.590175816061142	0.632304399936654	0.470440243373018	0.726688521741899	0.515868323843741
BRI3BP	Coding	chr12	Original	380.0	0.562160220466693	0.35764151383506	0.212361705749541	0.786293029812123	0.335035382580103
BRI3BP	Coding	chr12	parmigiano	141.0	0.621527528825057	0.644159877668725	0.29264214507613	0.40567299890232	0.306945675078765
BRI3BP	Microglia	chr12	Original	1279.0	0.403613864828656	0.154711299500934	0.680680009169901	0.714047782350365	0.172300645574328
BRI3BP	Microglia	chr12	parmigiano	248.0	0.847689738278428	0.859267008460328	0.747301940424228	0.948281956266236	0.754638334742258
BRI3BP	Neuron	chr12	Original	1568.0	0.443836589926163	0.259873802756593	0.321446207945463	0.839012016935382	0.321958886199303
BRI3BP	Neuron	chr12	parmigiano	232.0	0.609334663109409	0.683018999612855	0.251626195532585	0.692931171595244	0.384517699764494
BRI3BP	Oligodendrocyte	chr12	Original	1401.0	0.544004768751403	0.183727814912535	0.691279043249113	0.323830363917686	0.184073640441667
BRI3BP	Oligodendrocyte	chr12	parmigiano	314.0	0.144610163458423	0.0986105482990292	0.775113887078108	0.373950234378598	0.321129689547291
BRICD5	Astrocyte	chr16	Original	629.0	0.0193847250648382	0.280357581602113	0.414648042296051	0.572582480300135	0.431353703682314
BRICD5	Astrocyte	chr16	parmigiano	226.0	0.0785656260079073	0.0780783742284978	0.043054575016002	0.154949655122844	0.0971257971503272
BRICD5	Coding	chr16	Original	234.0	0.014409915736594	0.286081104536523	0.858055129925724	0.569622935836955	0.577182923400012
BRICD5	Coding	chr16	parmigiano	109.0	0.237187011520145	0.178888251210416	0.685454690257154	0.443067979872776	0.204424167350828
BRICD5	Microglia	chr16	Original	687.0	0.0170955635689235	0.361150298255451	0.152262697499083	0.22796401534617	0.521140268998522
BRICD5	Microglia	chr16	parmigiano	219.0	0.127970951121757	0.108707451185587	0.0879022962150279	0.630264024805592	0.309373618047652
BRICD5	Neuron	chr16	Original	687.0	0.0195266232609255	0.359475226046575	0.0955360837195866	0.210380095819459	0.41245831601805
BRICD5	Neuron	chr16	parmigiano	124.0	0.138843389843361	0.160062323739409	0.067730267682285	0.255857579664198	0.207107464758649
BRICD5	Oligodendrocyte	chr16	Original	538.0	0.0204380307905629	0.274524550105804	0.425328158078006	0.691978895800842	0.437698089980116
BRICD5	Oligodendrocyte	chr16	parmigiano	198.0	0.220006390669502	0.248772484901272	0.235548129202226	0.647194055872956	0.525641354367623
BRINP1	Astrocyte	chr9	Original	702.0	0.115940101347487	0.640214720982547	0.26974112350057	0.59313332354868	0.597298884765371
BRINP1	Astrocyte	chr9	parmigiano	98.0	0.688087752561391	0.371276657975728	0.84484533157727	0.731873696529161	0.384297392944602
BRINP1	Coding	chr9	Original	231.0	0.0545677687309484	0.424031897286571	0.252198727100878	0.556166364634518	0.50375994032957
BRINP1	Coding	chr9	parmigiano	134.0	0.869631405940784	0.865942686370408	0.656621800859188	0.603584243814745	0.676486840484456
BRINP1	Neuron	chr9	Original	738.0	0.126526067488609	0.776870347733178	0.247451692942471	0.716834307395544	0.638488877334612
BRINP1	Neuron	chr9	parmigiano	72.0	0.475540916886582	0.332294866787137	0.789964680807446	0.69520151521838	0.582822886502531
BRINP1	Oligodendrocyte	chr9	Original	700.0	0.134172782078196	0.638817180542346	0.283303388267348	0.708559814880185	0.623854152237791
BRINP1	Oligodendrocyte	chr9	parmigiano	121.0	0.0277246548889851	0.177652430515286	0.343546220690221	0.678256597871335	0.328507643209303
BRINP2	Astrocyte	chr1	Original	900.0	0.72836514291055	0.483863343596088	0.481100085950765	0.886360312621776	0.643911602483652
BRINP2	Astrocyte	chr1	parmigiano	105.0	0.784910649384285	0.367699408123871	0.888610474025521	0.253640979935658	0.62053109248066
BRINP2	Coding	chr1	Original	247.0	0.864798713188737	0.366914236096146	0.291008862351497	0.747952519344417	0.371873003700368
BRINP2	Coding	chr1	parmigiano	131.0	0.30113724270058	0.232823822607463	0.778488135427828	0.708239518036449	0.572264037015645
BRINP2	Microglia	chr1	Original	865.0	0.924120783010373	0.704348068010717	0.238369614062022	0.859555612771873	0.303994049281723
BRINP2	Microglia	chr1	parmigiano	111.0	0.209671420338809	0.0539555159596655	0.654286613126239	0.150330844684833	0.209181734370521
BRINP2	Neuron	chr1	Original	900.0	0.982915930153184	0.482946190473206	0.559376039588192	0.882117011270281	0.663561464899067
BRINP2	Neuron	chr1	parmigiano	64.0	0.305901645507437	0.165700975333801	0.784684353580263	0.72228526330172	0.590279959778147
BRINP2	Oligodendrocyte	chr1	Original	919.0	0.877596740526354	0.49094006586281	0.571211654215048	0.88980306855631	0.664475211113428
BRINP2	Oligodendrocyte	chr1	parmigiano	103.0	0.0710472285516138	0.242193835116597	0.450719762079088	0.491454297175288	0.67207496464978
BRINP3	Astrocyte	chr1	Original	1027.0	0.42314215885415	0.510146117577774	0.478429419412127	0.467854724590582	0.638896515676201
BRINP3	Astrocyte	chr1	parmigiano	116.0	0.825395428369894	0.82156816775244	0.607024067897755	0.647774095700123	0.209972892760885
BRINP3	Coding	chr1	Original	257.0	0.268335728090417	0.239630299590306	0.50045007366057	0.329485732602713	0.257454679862896
BRINP3	Coding	chr1	parmigiano	154.0	0.177935920200663	0.176872781981821	0.473348167693673	0.364430568558946	0.556160806962536
BRINP3	Microglia	chr1	Original	1008.0	0.665403158853191	0.561682773193693	0.425137316232594	0.228249574760589	0.590704041518143
BRINP3	Microglia	chr1	parmigiano	117.0	0.80064390697192	0.699850562310283	0.960057815879667	0.394720182473134	0.337286560534543
BRINP3	Neuron	chr1	Original	1006.0	0.482817658632488	0.537928654716473	0.403843706870401	0.365308766367057	0.609976332291755
BRINP3	Neuron	chr1	parmigiano	67.0	0.739268569913558	0.640616024877464	0.320566102098846	0.725122349566577	0.685813029919695
BRINP3	Oligodendrocyte	chr1	Original	1032.0	0.516576922917301	0.507792876070634	0.472205277118748	0.441395092947468	0.642054640728931
BRINP3	Oligodendrocyte	chr1	parmigiano	145.0	0.586990179176424	0.462498888285418	0.76588280517259	0.603029093091125	0.266240495624347
BRIP1	Astrocyte	chr17	Original	1114.0	0.0916207201285772	0.0298474485134548	0.646325855969683	0.274836955675565	0.047360066403226
BRIP1	Astrocyte	chr17	parmigiano	137.0	0.804710392435858	0.612955465571736	0.889339267290751	0.928824184612876	0.811520426758233
BRIP1	Coding	chr17	Original	349.0	0.150554612705829	0.0537906837138048	0.917464262051649	0.161219364707544	0.0608923652813517
BRIP1	Coding	chr17	parmigiano	165.0	0.0124271852210251	0.0701140125768325	0.285169604894436	0.402255987210119	0.117035940643199
BRIP1	Microglia	chr17	Original	1033.0	0.0815164876005228	0.0255809255425358	0.581967178468087	0.227453770774508	0.0508483455973167
BRIP1	Microglia	chr17	parmigiano	118.0	0.802246667270198	0.75948643323525	0.928942637241412	0.86846334372483	0.775271487312939
BRIP1	Neuron	chr17	Original	1030.0	0.0940433856498913	0.0319685206051024	0.69720875674416	0.260427586502653	0.0645366795944046
BRIP1	Neuron	chr17	parmigiano	93.0	0.695832700067683	0.65025384270881	0.687981152893692	0.945711196522607	0.685158062380133
BRIP1	Oligodendrocyte	chr17	Original	1071.0	0.151479501047	0.0491438286832561	0.971535421740908	0.263092811072429	0.0991197517918345
BRIP1	Oligodendrocyte	chr17	parmigiano	171.0	0.642866402877848	0.4059996094156	0.555207603011926	0.757033947633284	0.464659510335148
BRIX1	Astrocyte	chr5	Original	489.0	0.708821576882387	0.808844188678057	0.593150392568017	0.909342904208459	0.898956008794484
BRIX1	Astrocyte	chr5	parmigiano	119.0	0.143161563528609	0.372668916459865	0.0725363474931304	0.381911807184833	0.264513608627333
BRIX1	Coding	chr5	Original	329.0	0.868004153193371	0.860909058562299	0.737718797002145	0.990975320816141	0.831308077780788
BRIX1	Coding	chr5	parmigiano	158.0	0.837344133501181	0.889302170983731	0.75903387607228	0.725936976311178	0.68296070922828
BRIX1	Microglia	chr5	Original	595.0	0.380171634546661	0.576486392322265	0.858622044733981	0.722333433176936	0.6819140020626
BRIX1	Microglia	chr5	parmigiano	137.0	0.0277198622540756	0.411479959245968	0.0059151268819286	0.0842963230007449	0.0594363441633817
BRIX1	Neuron	chr5	Original	613.0	0.730227107617214	0.680634082062209	0.847703599969339	0.962611293579922	0.852215679537406
BRIX1	Neuron	chr5	parmigiano	85.0	0.827716034717886	0.527244001287798	0.595417192999165	0.737156961636528	0.609395362784565
BRIX1	Oligodendrocyte	chr5	Original	627.0	0.831193360452668	0.961220427577476	0.475078756358397	0.902755918545021	0.945135033398076
BRIX1	Oligodendrocyte	chr5	parmigiano	119.0	0.395891699263235	0.533164635190499	0.193417083662072	0.786915188270606	0.481631073490424
BRK1	Astrocyte	chr3	Original	413.0	0.230463501990638	0.369870704870512	0.609777585141007	0.137206357423958	0.307343218748177
BRK1	Astrocyte	chr3	parmigiano	183.0	0.106170011526758	0.337710794954461	0.0617894898311586	0.335513375027307	0.223246012701899
BRK1	Coding	chr3	Original	62.0	0.926966248469468	0.51390333931406	0.0699356721427486	0.264600094483127	0.0664855720515701
BRK1	Coding	chr3	parmigiano	41.0	0.0342428365269516	0.0420807076670074	0.0839310721149012	0.0407682885497563	0.153785953633764
BRK1	Microglia	chr3	Original	477.0	0.25311677482536	0.243013331759798	0.603474818375913	0.446522211896338	0.372851031240751
BRK1	Microglia	chr3	parmigiano	98.0	0.210979492382559	0.326041653624653	0.835372147064036	0.796632288860404	0.653414383325893
BRK1	Neuron	chr3	Original	838.0	0.270482681851046	0.611729011546307	0.203370264906842	0.175097295678714	0.0560272893077675
BRK1	Neuron	chr3	parmigiano	220.0	0.327836463993053	0.683480773958823	0.134360027694738	0.237685839449339	0.113364448471021
BRK1	Oligodendrocyte	chr3	Original	751.0	0.393809682104265	0.660819888913943	0.60026868630443	0.211088265600351	0.448364175578179
BRK1	Oligodendrocyte	chr3	parmigiano	253.0	0.148507962219487	0.462923069177757	0.761905008087049	0.0840910711047884	0.836939000812331
BRME1	Coding	chr19	Original	248.0	0.894451472517209	0.845987766577878	0.453144858785921	0.505780131146276	0.730510084799846
BRME1	Coding	chr19	parmigiano	127.0	0.834395843908756	0.783593290856396	0.766959884864188	0.989953691056007	0.751292959891974
BRMS1	Astrocyte	chr11	Original	436.0	0.0022573316366152	0.0010063174483338	0.045748905210057	0.0449766067788236	0.0128109008191383
BRMS1	Astrocyte	chr11	parmigiano	96.0	0.347860467910244	0.332395967282571	0.289264906126899	0.704657260409676	0.414815782101575
BRMS1	Coding	chr11	Original	183.0	0.0008369954557352	0.0002192088583042	0.0028674244690716	0.0145565515029837	0.0035392770211267
BRMS1	Coding	chr11	parmigiano	96.0	0.000199570984213	0.0002072262322428	5.19331830157483e-05	0.001431365017352	0.000482181322593
BRMS1	Microglia	chr11	Original	480.0	0.0021179372647153	0.0010454441336154	0.0621954502403122	0.0390283654826333	0.0155242704357568
BRMS1	Microglia	chr11	parmigiano	79.0	0.688922280700945	0.781245769620758	0.663261308890961	0.975668504770431	0.933390694180986
BRMS1	Neuron	chr11	Original	515.0	0.0020837418874879	0.0013333933726958	0.160222175297491	0.0167404171338267	0.013136726120179
BRMS1	Neuron	chr11	parmigiano	112.0	0.956882162401812	0.968037122844501	0.560429557830305	0.956131069277137	0.936283976103074
BRMS1	Oligodendrocyte	chr11	Original	557.0	0.0024575307169922	0.001789569791111	0.037243057872168	0.0297993187796319	0.01538440552835
BRMS1	Oligodendrocyte	chr11	parmigiano	120.0	0.256161688992625	0.251724373218634	0.636845546539437	0.316059691988556	0.268885377620604
BRMS1L	Astrocyte	chr14	Original	617.0	0.923561509663867	0.978590182417918	0.212506796702326	0.882278983145538	0.305551510564655
BRMS1L	Astrocyte	chr14	parmigiano	104.0	0.227460455167511	0.206392102277954	0.169212233804073	0.720184591990908	0.220220040379565
BRMS1L	Coding	chr14	Original	288.0	0.738817832810908	0.892032284112022	0.296049456153022	0.840989986023453	0.283411940712457
BRMS1L	Coding	chr14	parmigiano	172.0	0.321427400396927	0.274090038064806	0.622639055365773	0.570697520021473	0.266932573715366
BRMS1L	Microglia	chr14	Original	595.0	0.923592761911296	0.979362081913411	0.345529849355316	0.848228638686439	0.430770366490609
BRMS1L	Microglia	chr14	parmigiano	109.0	0.56026107673118	0.478084919860765	0.275535282173403	0.821259956828638	0.452784222465795
BRMS1L	Neuron	chr14	Original	596.0	0.920120567184853	0.979369258073482	0.345698292962379	0.733367866817015	0.415003595299158
BRMS1L	Neuron	chr14	parmigiano	63.0	0.19763097124649	0.146220951657136	0.344044461119471	0.519621941360499	0.176822517188174
BRMS1L	Oligodendrocyte	chr14	Original	615.0	0.91911776299944	0.97845795176154	0.223961956958252	0.912966381159695	0.344311928143386
BRMS1L	Oligodendrocyte	chr14	parmigiano	107.0	0.42486192285559	0.38889618272082	0.376417219201553	0.709810995568606	0.454620413975098
BROX	Astrocyte	chr1	Original	634.0	0.350703522453576	0.206307962784471	0.786575315590582	0.350008507495194	0.300499406350634
BROX	Astrocyte	chr1	parmigiano	178.0	0.138003371161467	0.228029823844535	0.0623000405954487	0.318230074663859	0.187831161256811
BROX	Coding	chr1	Original	300.0	0.428072196590362	0.345422421456721	0.426640756440916	0.22406286730597	0.291538904380048
BROX	Coding	chr1	parmigiano	170.0	0.0360896718783059	0.215126164192226	0.697992534470598	0.0685927509521295	0.0655063540936751
BROX	Microglia	chr1	Original	604.0	0.550583895039615	0.167794997005245	0.701783226435666	0.28961646926756	0.241831809708606
BROX	Microglia	chr1	parmigiano	164.0	0.144312685776597	0.172138824675767	0.088405898681351	0.170804631223783	0.198835361386273
BROX	Neuron	chr1	Original	763.0	0.317128558916208	0.366164960239313	0.832092572571587	0.355425935401542	0.28973478722418
BROX	Neuron	chr1	parmigiano	136.0	0.0888313575222714	0.131600476819543	0.0381363446894906	0.073649791553811	0.0822141171830116
BROX	Oligodendrocyte	chr1	Original	726.0	0.298264444660008	0.463145100604405	0.708803725936861	0.182031070868477	0.420306522725372
BROX	Oligodendrocyte	chr1	parmigiano	201.0	0.200279334580219	0.179970710690352	0.216974677233517	0.25295574132334	0.355148223382512
BRPF1	Astrocyte	chr3	Original	978.0	0.91486436768826	0.928614264704487	0.896842266780421	0.656451042394178	0.901970585000302
BRPF1	Astrocyte	chr3	parmigiano	350.0	0.720226229678433	0.731034237901646	0.686242531258447	0.671184692480344	0.536960721541762
BRPF1	Coding	chr3	Original	298.0	0.787497975037046	0.808268269586735	0.654757799737504	0.994952639646125	0.817155766447208
BRPF1	Coding	chr3	parmigiano	197.0	0.606039232232832	0.570101379975867	0.756211118369483	0.969988352560214	0.965988511660097
BRPF1	Microglia	chr3	Original	980.0	0.724854265075027	0.867226157520017	0.601479205006939	0.380798088633573	0.531828947001485
BRPF1	Microglia	chr3	parmigiano	440.0	0.735271617411336	0.786067908657581	0.304907752184077	0.671772536229458	0.312383290527733
BRPF1	Neuron	chr3	Original	1042.0	0.839708290023025	0.935194418445609	0.916523028929723	0.889360695177773	0.920443742411252
BRPF1	Neuron	chr3	parmigiano	320.0	0.871545458962776	0.841880947950773	0.820927447190424	0.886657958481239	0.593792012805148
BRPF1	Oligodendrocyte	chr3	Original	782.0	0.703753389357858	0.781412828169133	0.722292558015504	0.956258189534152	0.800389669322315
BRPF1	Oligodendrocyte	chr3	parmigiano	251.0	0.345373050469972	0.439790170937804	0.333879905356608	0.81511440057833	0.615615329825424
BRPF3	Astrocyte	chr6	Original	611.0	0.542239460766742	0.657229218951547	0.522180533715169	0.450028493349495	0.586021279116487
BRPF3	Astrocyte	chr6	parmigiano	190.0	0.750585692328094	0.32872125816687	0.593722821970862	0.235227567208624	0.359802472806264
BRPF3	Coding	chr6	Original	334.0	0.70206609730882	0.92303396531806	0.741256061413961	0.36339782432065	0.690518424192844
BRPF3	Coding	chr6	parmigiano	218.0	0.688734266098484	0.845314794956853	0.344541985810155	0.40608466270649	0.277604951946451
BRPF3	Microglia	chr6	Original	574.0	0.720973890312291	0.650941351449541	0.575074114243686	0.538277899757778	0.649028903485658
BRPF3	Microglia	chr6	parmigiano	200.0	0.750972966085997	0.522997249970524	0.944480771643679	0.33947987444788	0.67937351807647
BRPF3	Neuron	chr6	Original	667.0	0.31063185487271	0.470472164848099	0.395212139724233	0.431133720938099	0.325981859871205
BRPF3	Neuron	chr6	parmigiano	158.0	0.86066883379365	0.558723713088665	0.297689793748854	0.444461362563844	0.276486613771289
BRPF3	Oligodendrocyte	chr6	Original	560.0	0.813109014093909	0.659901213598004	0.576542175094949	0.504424473319373	0.53378702240862
BRPF3	Oligodendrocyte	chr6	parmigiano	211.0	0.836640120751932	0.506028528808787	0.657483589458065	0.380743672370592	0.558216471819051
BRSK1	Astrocyte	chr19	Original	1552.0	0.0257319482030822	0.30079649168837	0.267803306019572	0.742033315194173	0.546322066228835
BRSK1	Astrocyte	chr19	parmigiano	459.0	0.975290918149252	0.52732192754284	0.107305549643754	0.0180148980357208	0.0297070677400113
BRSK1	Coding	chr19	Original	297.0	0.786363841233422	0.760246341109223	0.365138197869177	0.725562774079508	0.484668208831937
BRSK1	Coding	chr19	parmigiano	203.0	0.875574145129954	0.804191193611795	0.528590664927851	0.937504813930047	0.627925877678392
BRSK1	Microglia	chr19	Original	1645.0	0.0235545513561077	0.163449341987207	0.0846683225872481	0.505080811311057	0.310277940805526
BRSK1	Microglia	chr19	parmigiano	619.0	0.148993189935898	0.586644704855415	0.0564754324490018	0.16108932242145	0.124976149423584
BRSK1	Neuron	chr19	Original	1443.0	0.0273326494404064	0.306027942626799	0.444557439372959	0.812409157536682	0.568934978290893
BRSK1	Neuron	chr19	parmigiano	294.0	0.99322170767049	0.925059738622015	0.988800395899509	0.902833178777554	0.686133210512811
BRSK1	Oligodendrocyte	chr19	Original	856.0	0.0125345943023939	0.095969625397529	0.726059291845975	0.848247351857753	0.289487019354475
BRSK1	Oligodendrocyte	chr19	parmigiano	276.0	0.0625994432789967	0.498477109648833	0.0677298399841391	0.0106523462665177	0.0488046309026618
BRSK2	Astrocyte	chr11	Original	1982.0	0.081713922963297	0.185724677060429	0.319341094879334	0.470533937985596	0.861087458712044
BRSK2	Astrocyte	chr11	parmigiano	182.0	0.0685979393255469	0.0267292932104993	0.316446233959659	0.0319821729844517	0.0219432300849248
BRSK2	Coding	chr11	Original	687.0	0.0498276034663367	0.0781096359506048	0.910110600042094	0.111793151511277	0.732901996248663
BRSK2	Coding	chr11	parmigiano	345.0	0.0622894205813316	0.0246771557414912	0.348226735565291	0.136873246148213	0.0244089239703396
BRSK2	Microglia	chr11	Original	2090.0	0.0745136857110154	0.19960854646758	0.456538513432104	0.453173877423267	0.896319132077648
BRSK2	Microglia	chr11	parmigiano	178.0	0.190375747124174	0.0476492238074437	0.310745786135556	0.163099284620045	0.0410701939892913
BRSK2	Neuron	chr11	Original	2113.0	0.07025214323761	0.19181130224087	0.250454874169823	0.455074611296853	0.893532055814656
BRSK2	Neuron	chr11	parmigiano	130.0	0.0607460531152232	0.0354611174543744	0.0449087980132704	0.162451006349875	0.0457103219465965
BRSK2	Oligodendrocyte	chr11	Original	1930.0	0.0767788488900548	0.192519356733939	0.367763910003516	0.50584404144014	0.89603501540094
BRSK2	Oligodendrocyte	chr11	parmigiano	156.0	0.0947962505686041	0.0518739355112091	0.887538278702411	0.124761963422925	0.0505077541087138
BRWD1	Astrocyte	chr21	Original	2258.0	0.995314536758019	0.336035361762976	0.498884736200862	0.429519119973109	0.0882026588397656
BRWD1	Astrocyte	chr21	parmigiano	539.0	0.5235430495582	0.259635388334241	0.583616151809108	0.788288280271047	0.248782537294843
BRWD1	Coding	chr21	Original	1202.0	0.997611896041616	0.491458049209576	0.368427210202706	0.972595772270732	0.616143067012154
BRWD1	Coding	chr21	parmigiano	743.0	0.430716828785206	0.220883335295646	0.391515528390298	0.847323015643752	0.466474786045417
BRWD1	Microglia	chr21	Original	2199.0	0.995278990619157	0.398703348213524	0.368787926108738	0.2699719304748	0.0540740673410979
BRWD1	Microglia	chr21	parmigiano	669.0	0.152271061597072	0.0619638066908386	0.775924908981339	0.397189318823813	0.138658226230985
BRWD1	Neuron	chr21	Original	2266.0	0.995287108375687	0.358884050398986	0.428487574580258	0.350165516585308	0.0704363825930279
BRWD1	Neuron	chr21	parmigiano	404.0	0.481459319967797	0.463052524137928	0.323828919162278	0.355608751711454	0.264872606381184
BRWD1	Oligodendrocyte	chr21	Original	2286.0	0.995458790740621	0.347489892018617	0.490485311408529	0.401940299594219	0.089955244699476
BRWD1	Oligodendrocyte	chr21	parmigiano	694.0	0.171068077113209	0.0769690984450425	0.681140291823285	0.273985470547766	0.15788396711374
BSCL2	Astrocyte	chr11	Original	852.0	0.0496243776582102	0.397420332597667	0.123142743841675	0.0425773133720543	0.230117225928175
BSCL2	Astrocyte	chr11	parmigiano	384.0	0.356921545864394	0.478075245138232	0.11306993758621	0.393742873822458	0.21763291113826
BSCL2	Coding	chr11	Original	286.0	0.0987667184000726	0.129581600145481	0.0395912852649913	0.384662131379983	0.161197439279965
BSCL2	Coding	chr11	parmigiano	211.0	0.33853990931555	0.089505041426931	0.364095026319062	0.691647904368889	0.480407666209567
BSCL2	Microglia	chr11	Original	1343.0	0.639868654449704	0.339176357084619	0.139786583111167	0.272384531751422	0.213990415133036
BSCL2	Microglia	chr11	parmigiano	544.0	0.526530138045692	0.545765540802361	0.256006520515298	0.372729708872124	0.256970062418859
BSCL2	Neuron	chr11	Original	871.0	0.0762790273210529	0.144597639437223	0.0689766415934392	0.0445621521892473	0.135879294850443
BSCL2	Neuron	chr11	parmigiano	345.0	0.736486557054292	0.812034543107805	0.395379946555568	0.839819363541189	0.643885045685495
BSCL2	Oligodendrocyte	chr11	Original	766.0	0.0386415752270555	0.371499126888013	0.0649935648016362	0.0980322445676757	0.17368138366721
BSCL2	Oligodendrocyte	chr11	parmigiano	389.0	0.137838619246626	0.399111463605946	0.0246177995771738	0.124209927340315	0.0535590229393467
BSDC1	Astrocyte	chr1	Original	982.0	0.226303817251816	0.466436955966334	0.113386418047344	0.084175196397325	0.383686118168694
BSDC1	Astrocyte	chr1	parmigiano	203.0	0.83299197237872	0.482538188242003	0.811604003498519	0.612161352981681	0.622773293357797
BSDC1	Coding	chr1	Original	343.0	0.114659615368623	0.176720405296109	0.179004486490335	0.0451849882995528	0.0767603347884913
BSDC1	Coding	chr1	parmigiano	194.0	0.0672130876941059	0.166617768711798	0.0910192763464254	0.0381815952763493	0.0921550726221341
BSDC1	Microglia	chr1	Original	603.0	0.0703367490602628	0.236043131002031	0.0133042040434321	0.0623125445943331	0.0356777155222486
BSDC1	Microglia	chr1	parmigiano	97.0	0.0732256747766065	0.249192371932417	0.140214310083633	0.0644599217480337	0.259013779070459
BSDC1	Neuron	chr1	Original	902.0	0.194984917545363	0.454422434622541	0.0603899744811205	0.0705647559802989	0.349771303554883
BSDC1	Neuron	chr1	parmigiano	164.0	0.99104676745877	0.970101340125145	0.739736606493427	0.612818315295005	0.36862781908834
BSDC1	Oligodendrocyte	chr1	Original	922.0	0.115959636427923	0.468486772040918	0.0387736083158771	0.0608743830450527	0.0697360952721351
BSDC1	Oligodendrocyte	chr1	parmigiano	210.0	0.0421189179528871	0.242410533852778	0.050236332686791	0.024762625405724	0.127496409091668
BSG	Astrocyte	chr19	Original	1047.0	0.207057451566145	0.4300720890598	0.0923245423646498	0.301971664327615	0.166741378954616
BSG	Astrocyte	chr19	parmigiano	259.0	0.697845429868177	0.577074232477664	0.601869898868836	0.22532145581986	0.29399750996742
BSG	Coding	chr19	Original	408.0	0.101751917475713	0.580576590918706	0.116875217308944	0.145078840087872	0.310487481466524
BSG	Coding	chr19	parmigiano	202.0	0.133960885093462	0.234688462522337	0.0310949249053245	0.183732366594884	0.0580887801070653
BSG	Microglia	chr19	Original	1603.0	0.0189045687260918	0.0309734373976306	0.217178684863135	0.101923691664906	0.0283715362522416
BSG	Microglia	chr19	parmigiano	364.0	0.452784240668955	0.25632744913917	0.33737433519558	0.58002909314707	0.40793571227998
BSG	Neuron	chr19	Original	1299.0	0.0875185181182596	0.475937769638483	0.0109615074845046	0.277366460937591	0.0574536963762303
BSG	Neuron	chr19	parmigiano	188.0	0.743556042958044	0.851146418769464	0.652457701558295	0.911247501122753	0.924221651385068
BSG	Oligodendrocyte	chr19	Original	1704.0	0.0092008211556725	0.0254591841741718	0.0897314577475341	0.0306016420102694	0.0123050561392025
BSG	Oligodendrocyte	chr19	parmigiano	423.0	0.0040813366039109	0.0051224519241746	0.400913573102123	0.0119673401251911	0.0078364514963967
BSN	Astrocyte	chr3	Original	1616.0	0.969102954553239	0.942821714158755	0.144286586720717	0.883055940244617	0.929628352562249
BSN	Astrocyte	chr3	parmigiano	263.0	0.433281185683845	0.43081972253505	0.39536576954796	0.671979779399831	0.530565005219407
BSN	Coding	chr3	Original	1015.0	0.989283503445647	0.910518129406689	0.170066871914376	0.937485725998825	0.907977373472181
BSN	Coding	chr3	parmigiano	430.0	0.497935820944595	0.351411755193068	0.341940878631602	0.763965216129899	0.535454062112525
BSN	Microglia	chr3	Original	1878.0	0.988534308888828	0.889353166091389	0.411049099522069	0.835236165583149	0.896427085880799
BSN	Microglia	chr3	parmigiano	349.0	0.572464953468874	0.206714300833608	0.649582991783406	0.840287583564259	0.777932994617055
BSN	Neuron	chr3	Original	1667.0	0.983936604705766	0.878410852979406	0.421118964208485	0.803223504396956	0.982694124603003
BSN	Neuron	chr3	parmigiano	208.0	0.616212697638113	0.524216144899291	0.728043546609161	0.717599814561319	0.907606279865831
BSN	Oligodendrocyte	chr3	Original	1705.0	0.976992976291015	0.955504919917617	0.217423107899103	0.970048165638982	0.943919389070163
BSN	Oligodendrocyte	chr3	parmigiano	282.0	0.587221117284678	0.553977327331661	0.3561283282084	0.83960007275667	0.521488791575949
BSND	Coding	chr1	Original	641.0	0.105612842045163	0.805049630492711	0.017124164216662	0.842107124373894	0.372167860536284
BSND	Coding	chr1	parmigiano	252.0	0.0244889998743172	0.173883147798947	0.008239599441792	0.35117999271821	0.111125584100291
BSPH1	Coding	chr19	Original	39.0	0.0841870404061149	0.0370545102271335	0.494233965176469	0.0253475751733089	0.329346583796942
BSPH1	Coding	chr19	parmigiano	19.0	0.0228471253632796	0.0035227123314462	0.0097459197089509	0.011324286363412	0.0036621535163803
BSPRY	Astrocyte	chr9	Original	674.0	0.466648049709655	0.496047097892654	0.94371260206932	0.49350707250586	0.709983956674872
BSPRY	Astrocyte	chr9	parmigiano	165.0	0.580986782918236	0.818396119107486	0.228074342464369	0.859539957752914	0.313061235498392
BSPRY	Coding	chr9	Original	192.0	0.937066771524672	0.98797147706808	0.519825713498702	0.884805998086094	0.463050504690517
BSPRY	Coding	chr9	parmigiano	104.0	0.491668979923344	0.225005639623888	0.718479041712292	0.767407312374988	0.687342652138417
BSPRY	Microglia	chr9	Original	762.0	0.500723187251405	0.484708444529715	0.882739397973727	0.512808161990471	0.617685364957065
BSPRY	Microglia	chr9	parmigiano	209.0	0.132079647952551	0.391878943364415	0.0392430951903211	0.266074763882972	0.114269877364366
BSPRY	Neuron	chr9	Original	744.0	0.485923348588781	0.537089636220678	0.864617771395411	0.560677084947036	0.707418754686528
BSPRY	Neuron	chr9	parmigiano	156.0	0.398924750888857	0.730823710098612	0.201785514959494	0.567630714502513	0.24332270714595
BSPRY	Oligodendrocyte	chr9	Original	744.0	0.628434068623423	0.470154282510631	0.908097145417005	0.73861283664249	0.658684272201006
BSPRY	Oligodendrocyte	chr9	parmigiano	199.0	0.10387309586785	0.111793909961032	0.078196482266712	0.561387729683807	0.120963144601162
BST1	Astrocyte	chr4	Original	1550.0	0.309515224417382	0.757046868297599	0.26112385834242	0.478235904078594	0.765398403519943
BST1	Astrocyte	chr4	parmigiano	225.0	0.0564959682281633	0.058371274054196	0.116735903225123	0.158062425623483	0.232336218581174
BST1	Coding	chr4	Original	190.0	0.449526944732553	0.282724844424224	0.516768128741021	0.465955225669649	0.777278175487168
BST1	Coding	chr4	parmigiano	101.0	0.453491909264208	0.259803543404158	0.254484942788121	0.763608484286138	0.231599768836606
BST1	Microglia	chr4	Original	1271.0	0.395820199063875	0.482138764820662	0.464638540870945	0.682866722976466	0.938365086021533
BST1	Microglia	chr4	parmigiano	228.0	0.450346743622209	0.375930702875823	0.699024107375295	0.427660420534263	0.399885995565707
BST1	Neuron	chr4	Original	1374.0	0.861252534038429	0.528977621694044	0.572377716255896	0.62098946000247	0.976353434074477
BST1	Neuron	chr4	parmigiano	92.0	0.18783504258048	0.189106857508002	0.487214752246635	0.507971651531635	0.283383149165243
BST1	Oligodendrocyte	chr4	Original	1214.0	0.382740562835971	0.621526088675408	0.751660152237283	0.522288194822751	0.980325751264616
BST1	Oligodendrocyte	chr4	parmigiano	182.0	0.0747453735518581	0.146597371099636	0.0751204210942833	0.20826481100344	0.152727326119432
BST2	Astrocyte	chr19	Original	543.0	0.447259299347806	0.656501148936061	0.144035074753683	0.761925813947617	0.619297426270958
BST2	Astrocyte	chr19	parmigiano	187.0	0.465609401363856	0.253029464816359	0.799249892114445	0.389219887544814	0.407906759588084
BST2	Coding	chr19	Original	59.0	0.822153871725603	0.915495347989433	0.543358658029202	0.999052963037344	1.0
BST2	Coding	chr19	parmigiano	25.0	0.689338676493295	0.882501141529771	0.854953716863817	0.89829891349546	0.958315382877568
BST2	Microglia	chr19	Original	224.0	0.600684617842304	0.450864737345227	0.488408907424763	0.628870717412559	0.700808474504567
BST2	Microglia	chr19	parmigiano	89.0	0.605395781643916	0.436489589474005	0.803953286943903	0.82309580596167	0.739792041322301
BSX	Coding	chr11	Original	49.0	0.824308321523777	0.849438556416756	0.983436997667472	0.926964327979635	0.868863427372204
BSX	Coding	chr11	parmigiano	29.0	0.668907059956367	0.63541093425533	0.780880764078302	0.958542963738047	0.658006290019971
BSX	Oligodendrocyte	chr11	Original	345.0	0.572611424622594	0.169249253688092	0.320557243672276	0.612012944886294	0.286848510782896
BSX	Oligodendrocyte	chr11	parmigiano	206.0	0.62850030517201	0.55787432181449	0.769789061246104	0.919579695915616	0.796292435126441
BTAF1	Astrocyte	chr10	Original	969.0	0.739224107693668	0.480786226881586	0.856845738066935	0.805464823240922	0.501462035631583
BTAF1	Astrocyte	chr10	parmigiano	249.0	0.541591033675386	0.466489685835507	0.95248728148169	0.930438439607645	0.58369649313029
BTAF1	Coding	chr10	Original	319.0	0.787199065395567	0.702319558863672	0.750007761695461	0.96366049560373	0.711154888564164
BTAF1	Coding	chr10	parmigiano	233.0	0.411988121160777	0.678292312071459	0.156215718932581	0.606501329248552	0.313737240486151
BTAF1	Microglia	chr10	Original	932.0	0.720067861855106	0.553380171512211	0.541191927794638	0.844079076289082	0.832327051815219
BTAF1	Microglia	chr10	parmigiano	220.0	0.491572393718729	0.360800131479029	0.751426159932607	0.904111086893611	0.719615361233418
BTAF1	Neuron	chr10	Original	1094.0	0.931634471450237	0.202785329097063	0.75527956291423	0.856505298361067	0.871049985470804
BTAF1	Neuron	chr10	parmigiano	201.0	0.619453593187326	0.380148745249205	0.617174738650162	0.994629505790055	0.988663601487947
BTAF1	Oligodendrocyte	chr10	Original	948.0	0.61089510806853	0.438262516912248	0.741983233233847	0.835831846897869	0.352076769145737
BTAF1	Oligodendrocyte	chr10	parmigiano	255.0	0.940245183333579	0.538480680971824	0.621105775489916	0.996011160884229	0.862854383316781
BTBD1	Astrocyte	chr15	Original	850.0	0.483816600196034	0.58466078930542	0.95708776069643	0.706845642089565	0.821601175017012
BTBD1	Astrocyte	chr15	parmigiano	226.0	0.0107431298277171	0.0096593601429452	0.0041882378049188	0.0418779589845149	0.0641828633377866
BTBD1	Coding	chr15	Original	309.0	0.256491072020113	0.214517777379926	0.91329591403991	0.848062531002714	0.673519313361522
BTBD1	Coding	chr15	parmigiano	166.0	0.172811856895108	0.0793362855646473	0.948601432643414	0.191320517238308	0.250879546578468
BTBD1	Microglia	chr15	Original	708.0	0.226672872050673	0.398218308117762	0.635678896046661	0.620642612084934	0.537962690732162
BTBD1	Microglia	chr15	parmigiano	154.0	0.0812842949463183	0.0402864310915869	0.285516852027447	0.495866486582216	0.506292433912017
BTBD1	Neuron	chr15	Original	800.0	0.585833290397127	0.20899882911512	0.537440750329162	0.612543297069597	0.660713911000712
BTBD1	Neuron	chr15	parmigiano	143.0	0.0300912657229655	0.051425987318277	0.0089332702090019	0.0598448033292046	0.0980648458978671
BTBD1	Oligodendrocyte	chr15	Original	840.0	0.32076959662909	0.276826378303558	0.811227768753861	0.682238683260212	0.675003150631559
BTBD1	Oligodendrocyte	chr15	parmigiano	211.0	0.0810528940329147	0.0400957879015838	0.149169672808826	0.191388372257679	0.22891674521492
BTBD10	Astrocyte	chr11	Original	631.0	0.548088768149392	0.92035088237185	0.545653683249389	0.335774066194879	0.567893952956638
BTBD10	Astrocyte	chr11	parmigiano	174.0	0.0833334601355897	0.149665203500155	0.0248176321871202	0.255554390754795	0.0584858574649183
BTBD10	Coding	chr11	Original	151.0	0.751838462049133	0.434197811331305	0.809893929394329	0.851603822122754	0.466921137702682
BTBD10	Coding	chr11	parmigiano	105.0	0.709266844893512	0.648353207337021	0.889312506688711	0.811555713214355	0.863296445958863
BTBD10	Microglia	chr11	Original	681.0	0.172082637077218	0.227349758302868	0.888226265659616	0.171608317671502	0.145203152785452
BTBD10	Microglia	chr11	parmigiano	200.0	0.186794152322287	0.252322251893724	0.0867157863858964	0.41822789553339	0.244557164263741
BTBD10	Neuron	chr11	Original	490.0	0.879823312353788	0.912540098140944	0.173873653634608	0.197975417701887	0.172979445160906
BTBD10	Neuron	chr11	parmigiano	92.0	0.802645891949887	0.83696277693757	0.788395380488695	0.889247679808431	0.593870055869234
BTBD10	Oligodendrocyte	chr11	Original	575.0	0.634572470308044	0.831092008651231	0.698868427794943	0.188354185951338	0.600495922320097
BTBD10	Oligodendrocyte	chr11	parmigiano	198.0	0.288676617110717	0.535323765514708	0.0646078431430215	0.244255600561748	0.0734456693449353
BTBD11	Astrocyte	chr12	Original	1649.0	0.891673209850396	0.891581413936391	0.555636861045645	0.666627188236532	0.232352776466008
BTBD11	Astrocyte	chr12	parmigiano	236.0	0.0580877537111537	0.0231129918249102	0.0845279761670738	0.115516206171806	0.0376102292290028
BTBD11	Coding	chr12	Original	473.0	0.868030451217929	0.879154292360539	0.978599423995279	0.969475390844119	0.878933778003978
BTBD11	Coding	chr12	parmigiano	261.0	0.781683969903	0.258755160247269	0.272921669520467	0.265264672451614	0.247847863657355
BTBD11	Microglia	chr12	Original	1430.0	0.773582097874823	0.774407906271673	0.349908576341286	0.576572745275769	0.131743778779257
BTBD11	Microglia	chr12	parmigiano	168.0	0.588599931557833	0.487718014283136	0.226447558044055	0.54551453877441	0.124823423652047
BTBD11	Neuron	chr12	Original	1663.0	0.815765845405063	0.871654050686785	0.550255666180797	0.790438751773231	0.228521645838108
BTBD11	Neuron	chr12	parmigiano	180.0	0.810852272705469	0.773660576038351	0.156962119039489	0.184854199620214	0.0452065433449181
BTBD11	Oligodendrocyte	chr12	Original	1686.0	0.731933320017211	0.6047327153854	0.615194337920625	0.533943444920337	0.284909655140699
BTBD11	Oligodendrocyte	chr12	parmigiano	323.0	0.681817790991604	0.577385527975698	0.376484342702804	0.885873495700829	0.374659569157568
BTBD16	Astrocyte	chr10	Original	922.0	0.587704638162433	0.407541748441448	0.30733806872111	0.144439770500858	0.705562251985245
BTBD16	Astrocyte	chr10	parmigiano	100.0	0.709472152669908	0.432773256014904	0.876447810705718	0.0822900432828604	0.331784962981847
BTBD16	Coding	chr10	Original	141.0	0.0565290020534122	0.0502253772749462	0.541242336384415	0.0769807648798985	0.260355721028375
BTBD16	Coding	chr10	parmigiano	60.0	0.173103126255056	0.375096092151371	0.539742741029352	0.697860073431059	0.606209511942451
BTBD16	Neuron	chr10	Original	914.0	0.315478297081237	0.350158372022545	0.918675544652913	0.859648908652669	0.937889296833565
BTBD16	Neuron	chr10	parmigiano	67.0	0.0541806330177299	0.118981827835216	0.619560123933141	0.690131164596541	0.44754075313624
BTBD17	Astrocyte	chr17	Original	483.0	0.467085372938542	0.342532193947173	0.710358067499337	0.85087125949182	0.795213772819148
BTBD17	Astrocyte	chr17	parmigiano	66.0	0.694695078897547	0.735826142346581	0.958883857453265	0.92700086795094	0.760586512548229
BTBD17	Coding	chr17	Original	109.0	0.21132598126305	0.0793427242537097	0.858645902453082	0.487524090554544	0.188174878543899
BTBD17	Coding	chr17	parmigiano	59.0	0.817955926129995	0.798952462593247	0.718239921396857	0.894590328796758	0.892459204669351
BTBD17	Neuron	chr17	Original	392.0	0.179451996075837	0.270325585998769	0.454331787832331	0.726662366269293	0.665648358389361
BTBD17	Neuron	chr17	parmigiano	58.0	0.760884995010823	0.837574392388358	0.8957940016515	0.862490672287143	0.899212789336335
BTBD17	Oligodendrocyte	chr17	Original	512.0	0.186067717878341	0.238645410652405	0.208963395739257	0.841096402782758	0.589704163730043
BTBD17	Oligodendrocyte	chr17	parmigiano	99.0	0.588685797063353	0.706321710905265	0.403234288925984	0.981055748943522	0.870678387331187
BTBD18	Astrocyte	chr11	Original	667.0	0.802586658499009	0.533954632254369	0.901346725450203	0.968000415569445	0.66155078478068
BTBD18	Astrocyte	chr11	parmigiano	291.0	0.944734128621044	0.63958670546548	0.690987827048548	0.924836775432311	0.732773824799664
BTBD18	Coding	chr11	Original	173.0	0.198681161474964	0.0969015447547335	0.229075838157938	0.565848911458737	0.221673759322976
BTBD18	Coding	chr11	parmigiano	115.0	0.424926648690085	0.304016060246456	0.409657533606622	0.570966423724902	0.719662718529002
BTBD18	Microglia	chr11	Original	906.0	0.813618550502462	0.58606604052016	0.394013432846422	0.901175173478441	0.271725609663312
BTBD18	Microglia	chr11	parmigiano	348.0	0.754606669108846	0.394489185840401	0.25277400507859	0.588820837748611	0.462533175221055
BTBD18	Neuron	chr11	Original	719.0	0.761739352752249	0.641551306620151	0.94954320668898	0.986482840981708	0.848195958366447
BTBD18	Neuron	chr11	parmigiano	269.0	0.911342118112228	0.960871591876989	0.887372911791824	0.951478782181028	0.910594701971952
BTBD18	Oligodendrocyte	chr11	Original	898.0	0.0815153340308175	0.0998368926762437	0.0858872918343984	0.39582505668645	0.0856760282882123
BTBD18	Oligodendrocyte	chr11	parmigiano	427.0	0.410714779435069	0.45938406072266	0.0493966944124758	0.535762869544722	0.232948309439729
BTBD19	Astrocyte	chr1	Original	701.0	0.840811186378445	0.873277091334991	0.2816923800437	0.721237364529586	0.5655421985202
BTBD19	Astrocyte	chr1	parmigiano	211.0	0.875636946171114	0.818789915599506	0.561735537335084	0.551171155621276	0.924386274011776
BTBD19	Coding	chr1	Original	272.0	0.75575298608407	0.57611248869249	0.127629363272203	0.820568555231405	0.306440996900766
BTBD19	Coding	chr1	parmigiano	65.0	0.053895646407822	0.514539685817036	0.0099767074864018	0.281228704622437	0.0656223349231136
BTBD19	Microglia	chr1	Original	684.0	0.888912164346095	0.744464599398354	0.444110979140915	0.65928767094156	0.843417288714014
BTBD19	Microglia	chr1	parmigiano	190.0	0.90529309264595	0.931212310039615	0.644259585444099	0.908717733748546	0.97875484132764
BTBD19	Neuron	chr1	Original	748.0	0.0981360806411243	0.138254933934513	0.963677875854788	0.147891211527942	0.153698219379679
BTBD19	Neuron	chr1	parmigiano	169.0	0.823371841937422	0.190886881391122	0.0551478918611313	0.679842624759463	0.24665141307318
BTBD19	Oligodendrocyte	chr1	Original	660.0	0.063819811817979	0.155769831406247	0.529826230522566	0.0470924796392865	0.114535244982006
BTBD19	Oligodendrocyte	chr1	parmigiano	172.0	0.812216271863094	0.884588944098798	0.204679630735979	0.754116312205804	0.404756638415424
BTBD2	Astrocyte	chr19	Original	1916.0	0.0610541959634925	0.132666560396219	0.750055936902219	0.268704226700932	0.132048616944463
BTBD2	Astrocyte	chr19	parmigiano	257.0	0.956525368051027	0.587915603291334	0.727082013185588	0.934157175848052	0.712338718727258
BTBD2	Coding	chr19	Original	789.0	0.0241709364233889	0.661987907304729	0.922288638341341	0.42515003189319	0.461276272271957
BTBD2	Coding	chr19	parmigiano	316.0	0.918199083086509	0.687322845787816	0.991345785775837	0.457503066235046	0.400937235892116
BTBD2	Microglia	chr19	Original	1806.0	0.0464120061313986	0.114182210513844	0.82977839481589	0.17418363972708	0.143438264427587
BTBD2	Microglia	chr19	parmigiano	252.0	0.749239264385698	0.21530261191525	0.22295278084105	0.735170762163864	0.390938819580325
BTBD2	Neuron	chr19	Original	1818.0	0.0748052449991454	0.288459055439419	0.590797396897427	0.297422036031726	0.452566944231729
BTBD2	Neuron	chr19	parmigiano	177.0	0.934746638948619	0.986506074753711	0.812225354852771	0.8924894028011	0.736931341715475
BTBD2	Oligodendrocyte	chr19	Original	2098.0	0.0642507637562478	0.188541287627199	0.851999061304309	0.389589012800219	0.188530682888131
BTBD2	Oligodendrocyte	chr19	parmigiano	358.0	0.162944594256836	0.112928441518916	0.0616338881015453	0.293109102672079	0.114853587293216
BTBD3	Astrocyte	chr20	Original	883.0	0.851563762978321	0.892040043551427	0.169880068108938	0.304623421707919	0.533120181442036
BTBD3	Astrocyte	chr20	parmigiano	181.0	0.609652748263035	0.666332655890631	0.233497065600615	0.139883471928584	0.139506309193683
BTBD3	Coding	chr20	Original	385.0	0.877418099507776	0.717696115092493	0.525585100564192	0.247073199133717	0.433549444142048
BTBD3	Coding	chr20	parmigiano	200.0	0.0542156914834115	0.489198250517511	0.0965142280240874	0.0445057978376668	0.113104012191674
BTBD3	Microglia	chr20	Original	1099.0	0.945712425278448	0.933486368015002	0.886906561992735	0.344332047551828	0.916903078549746
BTBD3	Microglia	chr20	parmigiano	216.0	0.821472076191752	0.930787514393309	0.433875014619629	0.12616646613679	0.463629200125171
BTBD3	Neuron	chr20	Original	662.0	0.76013272256257	0.907409101731446	0.274624280672887	0.17802987089631	0.878367557027557
BTBD3	Neuron	chr20	parmigiano	79.0	0.594288873711694	0.556238128071189	0.461701936871219	0.127701243988642	0.587570627685548
BTBD3	Oligodendrocyte	chr20	Original	668.0	0.781077495604802	0.853996277020405	0.494082852226603	0.338380993256474	0.7723701590227
BTBD3	Oligodendrocyte	chr20	parmigiano	137.0	0.811751694520741	0.804102702403775	0.290587057816861	0.110599696246015	0.304549999280777
BTBD6	Astrocyte	chr14	Original	481.0	0.0509495863041928	0.342552444549408	0.801804340588327	0.0012091381211855	0.807809463368447
BTBD6	Astrocyte	chr14	parmigiano	300.0	0.978675773813582	0.375176340407053	0.31890952980769	0.0005376246107243	0.561783754279576
BTBD6	Coding	chr14	Original	202.0	0.0312369523227847	0.412762241467666	0.570164877394021	0.0003175122637743	0.856295464911041
BTBD6	Coding	chr14	parmigiano	153.0	0.0240882169475103	0.155889696369958	0.919586922844961	0.0001328564938765	0.251021310606585
BTBD6	Microglia	chr14	Original	610.0	0.0526176901705023	0.348729003293232	0.453397506531566	0.0004831769588078	0.764076377725218
BTBD6	Microglia	chr14	parmigiano	364.0	0.0682000674780192	0.488992264056477	0.558403754727399	0.0003628138077443	0.638851618268122
BTBD6	Neuron	chr14	Original	551.0	0.0530135219063548	0.348499304933996	0.698120787519593	0.00050719082325	0.831375800553119
BTBD6	Neuron	chr14	parmigiano	222.0	0.0440515713452273	0.105105303292235	0.905647546021148	0.0004290407863183	0.218517769942983
BTBD6	Oligodendrocyte	chr14	Original	977.0	0.0539745304554802	0.502667636677032	0.827257778746516	0.0006796563325377	0.938046871972632
BTBD6	Oligodendrocyte	chr14	parmigiano	513.0	0.0561749888970453	0.50752535102833	0.377016970312554	0.0008297165797775	0.530939196424272
BTBD7	Astrocyte	chr14	Original	1092.0	0.30440258950634	0.685378457761385	0.860540936744007	0.0279532620348332	0.723399027834475
BTBD7	Astrocyte	chr14	parmigiano	232.0	0.436306274551008	0.30276696612132	0.821007101017688	0.460186625890732	0.466284460388015
BTBD7	Coding	chr14	Original	649.0	0.456504609285894	0.632592874096068	0.599189221503287	0.0257560523247364	0.21940687691572
BTBD7	Coding	chr14	parmigiano	358.0	0.247955503045704	0.213422329087	0.277061115340863	0.0274730273027656	0.0548623449202625
BTBD7	Microglia	chr14	Original	1100.0	0.367442772173389	0.560406904535087	0.859427222996657	0.0402610954546049	0.674877002481492
BTBD7	Microglia	chr14	parmigiano	253.0	0.240577282814074	0.314031399783362	0.117409269848683	0.0723571766489515	0.0352853281866741
BTBD7	Neuron	chr14	Original	1293.0	0.93407585825546	0.825474501867409	0.962331633160974	0.0272649158076135	0.53237529043868
BTBD7	Neuron	chr14	parmigiano	259.0	0.485504353985707	0.471923791921977	0.103926842783093	0.245424444531947	0.171868781335473
BTBD7	Oligodendrocyte	chr14	Original	1257.0	0.880131684731292	0.683278412745334	0.769928826690108	0.0382366373814248	0.824661413557388
BTBD7	Oligodendrocyte	chr14	parmigiano	313.0	0.217526091407403	0.264425879107106	0.334588289636598	0.0935942538059331	0.13109494505174
BTBD8	Astrocyte	chr1	Original	763.0	0.793939616874119	0.837432355279627	0.172298652718325	0.683230887042743	0.266457697017339
BTBD8	Astrocyte	chr1	parmigiano	125.0	0.362623698748758	0.42926655139417	0.285857936613448	0.566471782215709	0.529108130617017
BTBD8	Coding	chr1	Original	447.0	0.261003080804986	0.768105271524987	0.173923216432097	0.168834766551706	0.316733330122607
BTBD8	Coding	chr1	parmigiano	273.0	0.524233518133477	0.149975059138063	0.193650755443201	0.349885671283141	0.178621271953884
BTBD8	Microglia	chr1	Original	938.0	0.574798087913044	0.820879184573299	0.108463910826071	0.684380301486659	0.226153325871569
BTBD8	Microglia	chr1	parmigiano	211.0	0.179077927453772	0.789836025554702	0.0201680394556077	0.131583615302989	0.0591699877929449
BTBD8	Neuron	chr1	Original	957.0	0.0402925468976121	0.643891313202454	0.011208367451546	0.0807983210668288	0.0383630279327597
BTBD8	Neuron	chr1	parmigiano	131.0	0.449905409324114	0.580619813275792	0.208966450746057	0.717683929649489	0.620421687460281
BTBD8	Oligodendrocyte	chr1	Original	856.0	0.796931717824967	0.859302808750031	0.210378243036168	0.759983813825073	0.269913431038347
BTBD8	Oligodendrocyte	chr1	parmigiano	133.0	0.485994388899755	0.668409594674668	0.156844649667652	0.663899058581612	0.462160148749009
BTBD9	Astrocyte	chr6	Original	2043.0	0.432713459158204	0.473813376364846	0.0695559661708817	0.468553144805768	0.157025089731446
BTBD9	Astrocyte	chr6	parmigiano	206.0	0.0197554853469706	0.0985706523554305	0.0022675648024338	0.0274152789788266	0.0041220156587357
BTBD9	Coding	chr6	Original	790.0	0.344597353379548	0.308424470033931	0.299961976676259	0.391376650580084	0.152980407224194
BTBD9	Coding	chr6	parmigiano	342.0	0.6161277057831	0.550408437291795	0.679823335058752	0.752339305738737	0.463520635263916
BTBD9	Microglia	chr6	Original	1889.0	0.576923884077785	0.529308501841839	0.126892269826427	0.663140113457218	0.305869983497877
BTBD9	Microglia	chr6	parmigiano	157.0	0.0236858616215327	0.122588203449872	0.0037448867329008	0.0052109150505798	0.0027436895311813
BTBD9	Neuron	chr6	Original	1971.0	0.480311277122037	0.479905731602111	0.117599936484475	0.527387507928614	0.33125218432131
BTBD9	Neuron	chr6	parmigiano	126.0	0.0357743944904007	0.0710382283833332	0.0072987268263613	0.152475476032651	0.0439925874087052
BTBD9	Oligodendrocyte	chr6	Original	1864.0	0.506774391219991	0.483035195997536	0.0952459777314148	0.653710879902687	0.23685084358734
BTBD9	Oligodendrocyte	chr6	parmigiano	161.0	0.116685952545624	0.20274171701988	0.123280858135986	0.151127694970973	0.127466655264369
BTC	Astrocyte	chr4	Original	461.0	0.965426328804681	0.880566125205647	0.704740796284279	0.605375074003139	0.515999857668155
BTC	Astrocyte	chr4	parmigiano	106.0	0.0380899772873851	0.716708313590917	0.208017223095861	0.352537835210498	0.448260344306187
BTC	Coding	chr4	Original	150.0	0.98830022745499	0.433325300811629	0.465538881585204	0.480400179357418	0.100861234472249
BTC	Coding	chr4	parmigiano	74.0	0.126584063290736	0.0729838055395012	0.27980113020958	0.610054277570388	0.426714164718745
BTC	Neuron	chr4	Original	453.0	0.974552710023555	0.821783421765939	0.794902350505904	0.55165947565478	0.385753331834941
BTC	Neuron	chr4	parmigiano	29.0	0.775724246012671	0.787187429715089	0.77053518148999	0.600031759702455	0.64179784114025
BTC	Oligodendrocyte	chr4	Original	784.0	0.959247896133777	0.88371210433177	0.721206660189672	0.845468173574341	0.669823126815011
BTC	Oligodendrocyte	chr4	parmigiano	208.0	0.0832078195430732	0.765344434967491	0.233715288882368	0.778562542431374	0.636205541005322
BTD	Astrocyte	chr3	Original	543.0	0.040219738681625	0.0116815097815144	0.239043667924429	0.121077315978332	0.0114770529905257
BTD	Astrocyte	chr3	parmigiano	97.0	0.0256574230167156	0.0192272708220086	0.0571296700743912	0.0270212040760228	0.117077536583724
BTD	Coding	chr3	Original	353.0	0.0364954092781964	0.0056972133304868	0.0626026934095099	0.117654594368746	0.019553038483535
BTD	Coding	chr3	parmigiano	146.0	0.0964458641776457	0.105320416897101	0.175518735959193	0.118517626335874	0.209974583794398
BTD	Microglia	chr3	Original	886.0	0.0852452549384728	0.025275109789248	0.177091094553434	0.206616575620325	0.0214067387999837
BTD	Microglia	chr3	parmigiano	158.0	0.0286905550683579	0.0154191266836865	0.0217803322386483	0.212710487530129	0.112851396031048
BTD	Neuron	chr3	Original	759.0	0.0058339778474719	0.0051654685333324	0.1221529493519	0.0626347786225772	0.0055414800856954
BTD	Neuron	chr3	parmigiano	83.0	0.0334861663131629	0.207998796132106	0.136591683483829	0.136993166034889	0.468564049518748
BTD	Oligodendrocyte	chr3	Original	707.0	0.0340703279045502	0.0057657529958971	0.376903003877956	0.0348176895110897	0.003028654277101
BTD	Oligodendrocyte	chr3	parmigiano	199.0	0.05033679294314	0.0215589188937105	0.110895818991019	0.46143462882484	0.171612587175304
BTF3	Astrocyte	chr5	Original	339.0	0.145189277803332	0.0547437647516697	0.438553172727029	0.34616977618783	0.0848368975286337
BTF3	Astrocyte	chr5	parmigiano	109.0	0.876081622085677	0.966772966954456	0.305166189866637	0.606463792488378	0.299070863706684
BTF3	Coding	chr5	Original	126.0	0.194165501903357	0.105846807545946	0.0288728747489871	0.125824370577894	0.024006210374654
BTF3	Coding	chr5	parmigiano	70.0	0.361925608602244	0.200738067440877	0.245904281540639	0.334755271575042	0.19829315154968
BTF3	Microglia	chr5	Original	552.0	0.236755052210131	0.148861618782247	0.90315130290613	0.472259797483857	0.254746867938178
BTF3	Microglia	chr5	parmigiano	170.0	0.0599630872446251	0.209543808896764	0.0111739278188718	0.0468529336525725	0.0124509992402828
BTF3	Neuron	chr5	Original	451.0	0.872745598914403	0.0880568936601877	0.656730921414381	0.551693717893562	0.191361971812637
BTF3	Neuron	chr5	parmigiano	77.0	0.0837804326927563	0.136124671813448	0.0297438207380229	0.165002401549226	0.0465475424333734
BTF3	Oligodendrocyte	chr5	Original	368.0	0.201770303831571	0.0594687241799065	0.761003942474583	0.573941237433713	0.0980145813053709
BTF3	Oligodendrocyte	chr5	parmigiano	145.0	0.114404466885366	0.133638294879389	0.183371718486203	0.0977121617178717	0.121404728977683
BTF3L4	Astrocyte	chr1	Original	669.0	0.599708616276411	0.347205450473898	0.844850000083291	0.735030432478209	0.655846260326604
BTF3L4	Astrocyte	chr1	parmigiano	138.0	0.522772754674162	0.196202522432659	0.556301569008057	0.190900242459342	0.403291950912097
BTF3L4	Coding	chr1	Original	286.0	0.274447731820083	0.294367155698166	0.343866953472903	0.567607013786119	0.756969282579812
BTF3L4	Coding	chr1	parmigiano	136.0	0.928757818119845	0.589479088199122	0.74138983354665	0.702444206232827	0.765799452358991
BTF3L4	Microglia	chr1	Original	719.0	0.352514032399574	0.252665603643998	0.250520886282275	0.721587076137093	0.72632944588502
BTF3L4	Microglia	chr1	parmigiano	190.0	0.892086148631686	0.662415288132803	0.64158679825788	0.973015528631697	0.881535392943173
BTF3L4	Neuron	chr1	Original	695.0	0.596960650791485	0.371384590396104	0.624667690473378	0.938765395450427	0.757114208497862
BTF3L4	Neuron	chr1	parmigiano	108.0	0.768490976195772	0.759422362043796	0.877046890430446	0.951624810634685	0.867621004590791
BTF3L4	Oligodendrocyte	chr1	Original	604.0	0.434047798308958	0.448032530126248	0.552494968139206	0.719378688830014	0.749548820182766
BTF3L4	Oligodendrocyte	chr1	parmigiano	174.0	0.438866790122237	0.399191105472368	0.550741990449378	0.83582909900818	0.787531240914599
BTG1	Astrocyte	chr12	Original	395.0	0.701606325614903	0.837865905545404	0.693810794897906	0.494510088246366	0.800193224055614
BTG1	Astrocyte	chr12	parmigiano	111.0	0.661272183320932	0.43764104953902	0.938438877674171	0.946115425268525	0.721725180890599
BTG1	Coding	chr12	Original	292.0	0.763354355803695	0.79711969886666	0.868215343663753	0.276382403821437	1.0
BTG1	Coding	chr12	parmigiano	177.0	0.257068053522689	0.331558876559305	0.229906949286749	0.194127607674288	0.154592170780421
BTG1	Microglia	chr12	Original	539.0	0.53769157294241	0.572815036374003	0.441933958419223	0.46529847572872	0.656917498361655
BTG1	Microglia	chr12	parmigiano	142.0	0.757521461587974	0.562947005950745	0.979189304453287	0.564847953170076	0.806460118356488
BTG1	Neuron	chr12	Original	446.0	0.687248935756805	0.718806260057251	0.545886429836544	0.464731265765494	0.739354018617421
BTG1	Neuron	chr12	parmigiano	74.0	0.104265304300059	0.159199053841002	0.0695748920018005	0.378530381416442	0.194022290897627
BTG1	Oligodendrocyte	chr12	Original	395.0	0.830348740860128	0.837865905545404	0.693810794897908	0.451897172749696	0.806153629713808
BTG1	Oligodendrocyte	chr12	parmigiano	168.0	0.734856856351446	0.588229723057731	0.848603125897586	0.350959209907828	0.655301153686096
BTG2	Astrocyte	chr1	Original	461.0	0.0358600439717164	0.106175379139168	0.011564958703635	0.341746282604286	0.0840241707292763
BTG2	Astrocyte	chr1	parmigiano	92.0	0.20040854025874	0.159116348317768	0.17176223240182	0.850826871623214	0.46014824107976
BTG2	Coding	chr1	Original	159.0	0.927286717637686	0.91789289212715	0.123586262289992	0.726271429192391	0.509760032085182
BTG2	Coding	chr1	parmigiano	109.0	0.214851172636414	0.47591423537726	0.186710270897361	0.838126459935684	0.927514297057095
BTG2	Microglia	chr1	Original	933.0	0.265892450475225	0.156415093123771	0.192538804971887	0.905348497354974	0.48631571669691
BTG2	Microglia	chr1	parmigiano	93.0	0.64825592108316	0.70503237417776	0.657589614392711	0.955629442032915	0.55921819361348
BTG2	Neuron	chr1	Original	511.0	0.797796903162049	0.798940363753866	0.119840527866154	0.813573227854351	0.537050768760072
BTG2	Neuron	chr1	parmigiano	65.0	0.871754647337072	0.90436000668337	0.469118300746821	0.921835647525419	0.600631713089791
BTG2	Oligodendrocyte	chr1	Original	683.0	0.818508503709516	0.562239280194028	0.278569257055966	0.703128969764105	0.637494709997141
BTG2	Oligodendrocyte	chr1	parmigiano	149.0	0.864559809828888	0.35738932277523	0.094431173836122	0.858444731412502	0.570975870431462
BTG3	Astrocyte	chr21	Original	754.0	0.20229142409638	0.668215399908473	0.296810143289222	0.197582633306366	0.689741125680572
BTG3	Astrocyte	chr21	parmigiano	233.0	0.757426102199116	0.600621637633531	0.818564730250421	0.745887485944615	0.455821792417409
BTG3	Coding	chr21	Original	192.0	0.918286394288727	0.805898421103372	0.986652489687437	0.909565607855113	0.889151399918471
BTG3	Coding	chr21	parmigiano	105.0	0.80853066416613	0.333021799106319	0.855582852547998	0.695111905072801	0.396087437354926
BTG3	Microglia	chr21	Original	556.0	0.0069177180667496	0.0043188139004493	0.107388349330804	0.288682186034938	0.117085678545265
BTG3	Microglia	chr21	parmigiano	144.0	0.0047899405891849	0.0024673554481421	0.0102616435624557	0.221188595216757	0.0754621461953685
BTG3	Neuron	chr21	Original	592.0	0.958628190393405	0.928407165580551	0.751864223220725	0.942423517628412	0.895082968319725
BTG3	Neuron	chr21	parmigiano	100.0	0.584532643131553	0.68321886124336	0.275883490612411	0.956630082339788	0.841371494358762
BTG3	Oligodendrocyte	chr21	Original	593.0	0.841174561511305	0.830477016384382	0.955864882627114	0.977658463448986	0.945581381683492
BTG3	Oligodendrocyte	chr21	parmigiano	217.0	0.900102492914227	0.926748467108545	0.890763771451815	0.965145836775409	1.0
BTG4	Coding	chr11	Original	139.0	0.845477935225622	0.945704446159466	0.932017652803146	0.817302717357861	0.806278488198865
BTG4	Coding	chr11	parmigiano	69.0	0.361577748467341	0.377168820147486	0.21079330764739	0.688577422968804	0.671714940597658
BTG4	Oligodendrocyte	chr11	Original	723.0	0.903008777748729	0.149418467237979	0.966567424723218	0.823597675916158	0.306152495324518
BTG4	Oligodendrocyte	chr11	parmigiano	173.0	0.558433781620515	0.616009299722786	0.433216320289009	0.785992735569639	0.637475750657548
BTLA	Coding	chr3	Original	158.0	0.285913442596899	0.25927053502856	0.521454663057899	0.543383321304981	0.226892003517172
BTLA	Coding	chr3	parmigiano	75.0	0.792272227128805	0.904109201311876	0.6952511804141	0.803886565270798	0.77525782634269
BTLA	Microglia	chr3	Original	566.0	0.221263863770038	0.237164320944165	0.518360437172324	0.54938566855537	0.258792997910273
BTLA	Microglia	chr3	parmigiano	122.0	0.503633650062738	0.24468106319409	0.346946193208795	0.869401401741366	0.346088144503859
BTN1A1	Coding	chr6	Original	144.0	0.715320024545438	0.72829431211905	0.656168268086055	0.636531787411904	0.860518243479147
BTN1A1	Coding	chr6	parmigiano	72.0	0.573631645976295	0.807249995878454	0.201010601569001	0.123004774756042	0.0340517054765803
BTN1A1	Microglia	chr6	Original	669.0	0.728688688629482	0.288832011934374	0.707883086036507	0.863651582616161	0.186234544219797
BTN1A1	Microglia	chr6	parmigiano	102.0	0.962960986128179	0.977660441903764	0.967985248457885	0.548454632859126	0.769106349354561
BTN1A1	Oligodendrocyte	chr6	Original	1310.0	0.61153041166499	0.360104934643751	0.60362375963181	0.861299187541198	0.410100907147577
BTN1A1	Oligodendrocyte	chr6	parmigiano	244.0	0.882678004202925	0.909379081275772	0.259846273871142	0.652901618234315	0.483372970651973
BTN2A1	Astrocyte	chr6	Original	766.0	0.477165952928228	0.186633764008215	0.271909537195714	0.336728142734607	0.123198237957042
BTN2A1	Astrocyte	chr6	parmigiano	117.0	0.972941570862904	0.755901158857219	0.196767181252407	0.226797102624986	0.20255777154613
BTN2A1	Coding	chr6	Original	240.0	0.822246482209094	0.133709835258214	0.143316248677097	0.224047377081704	0.103144255014274
BTN2A1	Coding	chr6	parmigiano	149.0	0.983470361989464	0.637333840043068	0.54593823792774	0.636121739403462	0.767581478243961
BTN2A1	Microglia	chr6	Original	736.0	0.53954572419482	0.271623073177175	0.428996828700294	0.361533995973837	0.253066450027372
BTN2A1	Microglia	chr6	parmigiano	153.0	0.956066632101169	0.559683113283314	0.818431303984267	0.681776195317024	0.646870326111809
BTN2A1	Neuron	chr6	Original	1018.0	0.415139086367847	0.286982487480006	0.172703634139534	0.230745916233338	0.0873311442558854
BTN2A1	Neuron	chr6	parmigiano	98.0	0.984773228030605	0.929458989586222	0.737736070343513	0.997820886528299	0.825191481167352
BTN2A1	Oligodendrocyte	chr6	Original	1322.0	0.612521618302708	0.330086818505628	0.350861583068363	0.837068454819409	0.32867378410533
BTN2A1	Oligodendrocyte	chr6	parmigiano	272.0	0.868880541897194	0.634519064840098	0.0971369183354875	0.282632568857464	0.0778488652367331
BTN2A2	Astrocyte	chr6	Original	922.0	0.365336206446589	0.21596240071951	0.324080993343285	0.785011934874762	0.329057677684752
BTN2A2	Astrocyte	chr6	parmigiano	130.0	0.304464865129461	0.16491857428853	0.78550909940264	0.699580413383183	0.555915613893121
BTN2A2	Coding	chr6	Original	325.0	0.402245284276274	0.283104766768134	0.585482748136877	0.575372549688712	0.429900104448507
BTN2A2	Coding	chr6	parmigiano	188.0	0.23061048147485	0.162896603873185	0.511455474364017	0.69117795502133	0.460844905591005
BTN2A2	Microglia	chr6	Original	1117.0	0.507643118563895	0.307044179898092	0.57516247974451	0.789909013286839	0.446947257449325
BTN2A2	Microglia	chr6	parmigiano	270.0	0.407137078891192	0.263498498281954	0.521760134277512	0.738726586970165	0.265305613356556
BTN2A2	Neuron	chr6	Original	1280.0	0.506319819981502	0.324017515885466	0.318142963849003	0.791675210121799	0.433716205114722
BTN2A2	Neuron	chr6	parmigiano	145.0	0.398374779785394	0.189565543750056	0.97774503968634	0.970773026246676	0.595122996882103
BTN2A2	Oligodendrocyte	chr6	Original	1581.0	0.419652716610935	0.226882465346769	0.314712770549243	0.820740219881784	0.35476545156562
BTN2A2	Oligodendrocyte	chr6	parmigiano	344.0	0.39403971594327	0.1855927655713	0.575555299518175	0.755314428398039	0.290311507253821
BTN3A1	Astrocyte	chr6	Original	895.0	0.0295278137193551	0.0381565466498753	0.0090775311032357	0.044135635730522	0.0196377621816267
BTN3A1	Astrocyte	chr6	parmigiano	81.0	0.105125964382969	0.0295994236099604	0.151650703230672	0.17003062476176	0.057608212563131
BTN3A1	Coding	chr6	Original	286.0	0.0103848383976748	0.0047233758679553	0.0144182979567518	0.0353499349173796	0.0068880376741471
BTN3A1	Coding	chr6	parmigiano	102.0	0.905678945525464	0.451374550001754	0.761792146256066	0.0924269584146754	0.121598552989917
BTN3A1	Microglia	chr6	Original	810.0	0.0227238074793703	0.0307409578648847	0.0035465990014064	0.0558224538803136	0.0202474048108132
BTN3A1	Microglia	chr6	parmigiano	107.0	0.382099603590199	0.460884256679833	0.486989062545568	0.0904159266046471	0.607498063751587
BTN3A1	Neuron	chr6	Original	1268.0	0.0701819403998423	0.136879664887925	0.0214628594652863	0.0526916013437514	0.0248753871672476
BTN3A1	Neuron	chr6	parmigiano	114.0	0.25919384448515	0.0297297653640431	0.816399680660842	0.222425172111863	0.0451538415210341
BTN3A1	Oligodendrocyte	chr6	Original	1378.0	0.102760602221734	0.0859441586421491	0.0355097466203339	0.121182506373918	0.0715840468764289
BTN3A1	Oligodendrocyte	chr6	parmigiano	227.0	0.689834421475208	0.475108379979439	0.141899864792659	0.248117376388988	0.221769037167709
BTN3A2	Astrocyte	chr6	Original	1194.0	0.681454975625151	0.64054739188749	0.924612968042839	0.805664071994272	0.40101900102985
BTN3A2	Astrocyte	chr6	parmigiano	143.0	0.278114545868041	0.0959346908556706	0.358137522773464	0.686060869902141	0.157158699327917
BTN3A2	Coding	chr6	Original	501.0	0.597714178894138	0.785330535797153	0.339558036627023	0.270071187455752	0.235615239855806
BTN3A2	Coding	chr6	parmigiano	221.0	0.471795402626871	0.541035151244581	0.141995843796003	0.596590855581647	0.188272955877927
BTN3A2	Microglia	chr6	Original	964.0	0.764459867199106	0.582656974986323	0.967959004118659	0.783293987553659	0.444075570368735
BTN3A2	Microglia	chr6	parmigiano	127.0	0.589411542951971	0.143299361547842	0.826999900826011	0.726445978458256	0.21030345168876
BTN3A2	Neuron	chr6	Original	1484.0	0.122851804977722	0.704367613175947	0.80771268417861	0.785081309649219	0.479895201420824
BTN3A2	Neuron	chr6	parmigiano	125.0	0.0016666395211739	0.0615461989351991	0.445243750377529	0.13090375994326	0.119573003939945
BTN3A2	Oligodendrocyte	chr6	Original	1622.0	0.765119244942276	0.601468530471127	0.998475656333614	0.822699783436586	0.394854295155311
BTN3A2	Oligodendrocyte	chr6	parmigiano	262.0	0.0085539501778839	0.110460768791343	0.376588147498764	0.73848973934994	0.248895839163252
BTN3A3	Astrocyte	chr6	Original	815.0	0.463417723449131	0.204964268698916	0.944335307162093	0.665571597987133	0.102171440072496
BTN3A3	Astrocyte	chr6	parmigiano	96.0	0.269555095141197	0.502261584983173	0.209866481957507	0.371756029815469	0.552492675088422
BTN3A3	Coding	chr6	Original	323.0	0.553915815379664	0.356852691502064	0.414938452651669	0.464208075089346	0.195528322029236
BTN3A3	Coding	chr6	parmigiano	99.0	0.643220451861623	0.489054627657428	0.569642701030246	0.256817768414011	0.771110131844897
BTN3A3	Microglia	chr6	Original	953.0	0.357845735140017	0.215621058303732	0.698818485178814	0.664158103203903	0.125576116267685
BTN3A3	Microglia	chr6	parmigiano	189.0	0.366261144803551	0.443608857361291	0.44630096197394	0.501720051520215	0.616865789801845
BTN3A3	Neuron	chr6	Original	1181.0	0.700129680238686	0.526624635259974	0.606405373771436	0.652221935370253	0.32934824408632
BTN3A3	Neuron	chr6	parmigiano	108.0	0.516294742837894	0.531858066687778	0.677630176273123	0.81797416343369	0.868669931002841
BTN3A3	Oligodendrocyte	chr6	Original	1607.0	0.647560690096683	0.272569683918276	0.772436097674393	0.665525246598897	0.197988846903078
BTN3A3	Oligodendrocyte	chr6	parmigiano	292.0	0.423793319938446	0.602337404043812	0.164680305759137	0.405873269901712	0.327882932877792
BTNL2	Coding	chr6	Original	130.0	0.228481660284458	0.108792519201814	0.894345933156805	0.904125394064801	0.463712014735981
BTNL2	Coding	chr6	parmigiano	78.0	0.0649396468482115	0.0644346545988017	0.0573810615115646	0.830250842109581	0.429038073638301
BTNL3	Coding	chr5	Original	113.0	0.329864285888837	0.323479910842258	0.701872758438949	0.148071013824905	0.655018475819808
BTNL3	Coding	chr5	parmigiano	41.0	0.0678817546257446	0.137543278525225	0.0226712771377828	0.213446444417266	0.0725505449597773
BTNL8	Coding	chr5	Original	220.0	0.741223813285523	0.642409168819602	0.913414416196038	0.621030634612619	0.654766898161627
BTNL8	Coding	chr5	parmigiano	104.0	0.172053449192056	0.150057078510928	0.21273045618722	0.355242804811253	0.179756983901818
BTNL9	Coding	chr5	Original	366.0	0.312729998144311	0.442525919342775	0.70605684816188	0.320975812882858	0.362297892222121
BTNL9	Coding	chr5	parmigiano	138.0	0.708716240388523	0.2568734125091	0.99198644510943	0.777011940286882	0.677049474205756
BTRC	Astrocyte	chr10	Original	938.0	0.607034210004023	0.431556721523366	0.22254986073945	0.87113217687623	0.212808214647382
BTRC	Astrocyte	chr10	parmigiano	88.0	0.103188262319699	0.420106808008211	0.3752714041838	0.0609901758056466	0.316357102994766
BTRC	Coding	chr10	Original	309.0	0.524588074353819	0.51283351889227	0.699104269661464	0.72596088177689	0.552259680876989
BTRC	Coding	chr10	parmigiano	148.0	0.751829018731497	0.125925794189868	0.537768139546996	0.0232002105258843	0.0733482877732572
BTRC	Microglia	chr10	Original	1075.0	0.708584131335849	0.381597245158083	0.187457552751793	0.848817060771246	0.231536525012713
BTRC	Microglia	chr10	parmigiano	155.0	0.362830741576023	0.626897379249628	0.286603842444351	0.0391668738626473	0.508344577437872
BTRC	Neuron	chr10	Original	917.0	0.384216424186624	0.337324288082153	0.291044693895919	0.857590732704831	0.417195472195421
BTRC	Neuron	chr10	parmigiano	50.0	0.0238079056392304	0.48496116494844	0.0527669703830389	0.0682428331518063	0.100340901740831
BTRC	Oligodendrocyte	chr10	Original	1108.0	0.369126592785912	0.326978184020875	0.265478412174814	0.861908620472226	0.235085586879467
BTRC	Oligodendrocyte	chr10	parmigiano	212.0	0.986211699484976	0.54088811521788	0.66683357735469	0.0551360518172671	0.864999690001589
BUB1	Astrocyte	chr2	Original	753.0	0.486582164894152	0.364506393732587	0.435398559104978	0.641149002543667	0.314056085039306
BUB1	Astrocyte	chr2	parmigiano	137.0	0.998540115446245	0.997936485715492	0.88266418429232	0.932851910438579	0.686944560391965
BUB1	Coding	chr2	Original	258.0	0.150620137809631	0.223199398290693	0.0093776636546614	0.189073702756518	0.0335191825176134
BUB1	Coding	chr2	parmigiano	163.0	0.423117603786016	0.580285280204428	0.27735666920676	0.912069886923049	0.778303781674399
BUB1	Microglia	chr2	Original	580.0	0.341417527615332	0.641244615399895	0.132370613620173	0.673115907435677	0.214583842882498
BUB1	Microglia	chr2	parmigiano	110.0	0.599151495398897	0.561267161070163	0.869137944031666	0.121971097676461	0.368217754155054
BUB1	Neuron	chr2	Original	594.0	0.372293132095905	0.656613093517062	0.138870348646943	0.639386126473398	0.20715611346459
BUB1	Neuron	chr2	parmigiano	80.0	0.801045713916152	0.883810054352939	0.422346672040896	0.979038390271158	0.935389650021212
BUB1	Oligodendrocyte	chr2	Original	601.0	0.23677422692766	0.470083158142227	0.0961135467349854	0.655902984537201	0.224208206871945
BUB1	Oligodendrocyte	chr2	parmigiano	94.0	0.728806282783593	0.911903764734747	0.190409391011384	0.98375930488764	0.889530499133962
BUB1B	Astrocyte	chr15	Original	720.0	0.40472792216392	0.185432908861848	0.560481319965183	0.812903696377132	0.338151501835532
BUB1B	Astrocyte	chr15	parmigiano	131.0	0.885344110915526	0.293665391697983	0.997182528552141	0.392731852123569	0.437907128126532
BUB1B	Coding	chr15	Original	185.0	0.488573891140375	0.686221406625011	0.33201923993117	0.652904555088062	0.442293837776192
BUB1B	Coding	chr15	parmigiano	129.0	0.212537052962684	0.485227320601732	0.596140299420868	0.545809940781911	0.57961812078737
BUB1B	Microglia	chr15	Original	946.0	0.92502357100152	0.449453532696687	0.261475047283436	0.842878023580176	0.50384419882804
BUB1B	Microglia	chr15	parmigiano	253.0	0.554153150595016	0.640676782475467	0.915511386302299	0.275175957088293	0.687372365381056
BUB1B	Neuron	chr15	Original	840.0	0.430008972563494	0.629866204717603	0.216760698361547	0.416279958414754	0.471846641722559
BUB1B	Neuron	chr15	parmigiano	158.0	0.277182086253453	0.525605908228	0.807429742044549	0.567070011828505	0.469349626251211
BUB1B	Oligodendrocyte	chr15	Original	1411.0	0.0431516676802551	0.113815269500401	0.0646061237424252	0.315099678121588	0.373189354978433
BUB1B	Oligodendrocyte	chr15	parmigiano	373.0	0.199121117442808	0.234298748450873	0.114771128149146	0.4500036207615	0.390564652047438
BUB1B-PAK6	Astrocyte	chr15	Original	1804.0	0.546721204336174	0.214303279736413	0.985082391299414	0.59426060438642	0.374717861211266
BUB1B-PAK6	Astrocyte	chr15	parmigiano	226.0	0.0947437444643352	0.306444721833538	0.583014367877156	0.284120534879788	0.160611894920742
BUB1B-PAK6	Coding	chr15	Original	1030.0	0.734220178561112	0.570915898794372	0.726641207286162	0.635142390480405	0.65879688571944
BUB1B-PAK6	Coding	chr15	parmigiano	475.0	0.616785867701862	0.665058863327765	0.591522475145055	0.86237425063309	0.651133441161743
BUB1B-PAK6	Microglia	chr15	Original	1917.0	0.792549038935403	0.273250095691615	0.660441800823687	0.148047864105598	0.45738517988194
BUB1B-PAK6	Microglia	chr15	parmigiano	368.0	0.440535817531908	0.482683844157011	0.55802092291959	0.345368941117372	0.489721372254603
BUB1B-PAK6	Neuron	chr15	Original	1508.0	0.692957413122787	0.387768400524974	0.92142646607438	0.4011789834574	0.426579158126473
BUB1B-PAK6	Neuron	chr15	parmigiano	175.0	0.528901749268058	0.581730246978763	0.69259388504458	0.608284075964246	0.557882569580687
BUB1B-PAK6	Oligodendrocyte	chr15	Original	2134.0	0.130119286712181	0.0994242226621894	0.944764439594814	0.643673300093245	0.301216039022935
BUB1B-PAK6	Oligodendrocyte	chr15	parmigiano	417.0	0.376893704791478	0.317960648817717	0.740412577072215	0.655674594337301	0.309925952547312
BUB3	Astrocyte	chr10	Original	664.0	0.693814520864583	0.499442030318277	0.345708370085587	0.940943101160268	0.779318780486401
BUB3	Astrocyte	chr10	parmigiano	99.0	0.942975233675424	0.837875864210342	0.831107021570627	0.681480605988159	0.890506213376379
BUB3	Coding	chr10	Original	454.0	0.225227893529621	0.471583767624779	0.211929344781764	0.960331839584286	0.65180388190029
BUB3	Coding	chr10	parmigiano	234.0	0.885409948326926	0.843802798105321	0.648813251806726	0.819179874254523	0.925458258566956
BUB3	Microglia	chr10	Original	628.0	0.388947886758457	0.532503414061362	0.694590236569931	0.857237573810146	0.810117141762272
BUB3	Microglia	chr10	parmigiano	102.0	0.871895537148712	0.818550453009135	0.650176098261958	0.121504325588253	0.84982424117676
BUB3	Neuron	chr10	Original	686.0	0.890086347128744	0.545527242796815	0.396098990946646	0.92632231580292	0.823817552878067
BUB3	Neuron	chr10	parmigiano	61.0	0.786581995452332	0.769887901805271	0.865790325213722	0.179304689542524	0.807315893558053
BUB3	Oligodendrocyte	chr10	Original	804.0	0.767081499091889	0.64907592505988	0.72597199620303	0.620271029276502	0.900806918465486
BUB3	Oligodendrocyte	chr10	parmigiano	194.0	0.782409981290838	0.775261110965392	0.822676751491582	0.739882986651692	0.862061725494361
BUD13	Astrocyte	chr11	Original	771.0	0.862187968808432	0.33181845848871	0.0963487467880662	0.0222437772513805	0.348277986346216
BUD13	Astrocyte	chr11	parmigiano	197.0	0.0036772480295217	0.0020043029450518	0.944001517421509	0.0017943924655694	0.0002397987320506
BUD13	Coding	chr11	Original	138.0	0.979384440845507	0.17182824461753	0.468520445468562	0.593224405893952	0.167952542242576
BUD13	Coding	chr11	parmigiano	78.0	0.913051502105375	0.171198329437641	0.557440787502398	0.62216625372497	0.289878467350035
BUD13	Microglia	chr11	Original	786.0	0.919493336361458	0.304105967546699	0.144792988292604	0.0045876828831457	0.326542591377309
BUD13	Microglia	chr11	parmigiano	223.0	0.0081025726211676	0.0359086412386383	0.556861573320783	0.0020691679543124	0.0096004607960793
BUD13	Neuron	chr11	Original	800.0	0.95195994799153	0.168502846494836	0.503777730858843	0.0321929330064556	0.448610682170064
BUD13	Neuron	chr11	parmigiano	134.0	0.0065985723182533	0.0082120514993937	0.0201638770195971	0.0025049306620815	0.0056890713055028
BUD13	Oligodendrocyte	chr11	Original	893.0	0.956956323513419	0.116082976982984	0.809791598029084	0.0332348343110541	0.36674260846723
BUD13	Oligodendrocyte	chr11	parmigiano	254.0	0.841565060746612	0.719742660377269	0.813168379338661	0.972068271370222	0.850483675036593
BUD23	Astrocyte	chr7	Original	1293.0	0.0310697172183746	0.386417536359675	0.480380240943357	0.0195477766408851	0.638100236142052
BUD23	Astrocyte	chr7	parmigiano	311.0	0.0219838300740081	0.298891714607431	0.0399383801995713	0.0187260659885281	0.144735530262205
BUD23	Coding	chr7	Original	661.0	0.0205652412913988	0.9069273616289	0.370879021945549	0.0080336236295353	0.500942032719873
BUD23	Coding	chr7	parmigiano	399.0	0.0198880430337851	0.528734261319958	0.0789216454351609	0.0099872453739737	0.164926058265981
BUD23	Microglia	chr7	Original	1430.0	0.0321204976526661	0.470632168229837	0.557410478542007	0.007239289868175	0.673067575163887
BUD23	Microglia	chr7	parmigiano	332.0	0.0246183024659862	0.417638460299174	0.0354879596065116	0.0139003270408063	0.05724371156504
BUD23	Neuron	chr7	Original	1433.0	0.030724447261121	0.532700986138096	0.458952418084205	0.0130899949445195	0.655084727988309
BUD23	Neuron	chr7	parmigiano	211.0	0.0273872049105297	0.302023118723486	0.196164209462196	0.0174153041521757	0.358640345875451
BUD23	Oligodendrocyte	chr7	Original	1406.0	0.0326529723093092	0.425785634533869	0.716331063123168	0.01307650749122	0.70544305358299
BUD23	Oligodendrocyte	chr7	parmigiano	352.0	0.0310880115000612	0.283975098971178	0.537048027734997	0.022080227992777	0.267612213723341
BUD31	Astrocyte	chr7	Original	800.0	0.9689740460755	0.463115819852243	0.141318900892338	0.772771090863868	0.268493583590924
BUD31	Astrocyte	chr7	parmigiano	204.0	0.735774457840657	0.789154546572872	0.418429545601391	0.578956441115495	0.250252997901284
BUD31	Coding	chr7	Original	311.0	0.824887011396576	0.307741246679092	0.952032329709144	0.840071894597418	0.288750919901395
BUD31	Coding	chr7	parmigiano	162.0	0.706893008048885	0.745315901514962	0.587763187120504	0.605806686378112	0.33330151319414
BUD31	Microglia	chr7	Original	879.0	0.898741425657731	0.480467115815643	0.673718916798924	0.929641110347382	0.348442111613894
BUD31	Microglia	chr7	parmigiano	260.0	0.772706518284785	0.782031705084365	0.762469572456263	0.783885786094515	0.546076613752034
BUD31	Neuron	chr7	Original	849.0	0.0514229283401101	0.338401738456039	0.195451951153778	0.426232627627151	0.358906312115841
BUD31	Neuron	chr7	parmigiano	132.0	0.6496364328811	0.558373297215318	0.447532805815836	0.920799237262485	0.866713135071447
BUD31	Oligodendrocyte	chr7	Original	1058.0	0.047843771112311	0.193683734477369	0.0252886202796909	0.0870052393970386	0.0839842944467081
BUD31	Oligodendrocyte	chr7	parmigiano	266.0	0.418008870072306	0.483535215927696	0.198531384102002	0.72671740539216	0.36395125234264
BVES	Astrocyte	chr6	Original	837.0	0.747666972094263	0.236186445098804	0.793416596859303	0.476307005959017	0.0925446594523381
BVES	Astrocyte	chr6	parmigiano	153.0	0.478152902679038	0.4130909744605	0.828509602639396	0.954821122547403	0.554489077398458
BVES	Coding	chr6	Original	419.0	0.865950738130772	0.307683310655035	0.981985642677739	0.365362154988407	0.0812558916959061
BVES	Coding	chr6	parmigiano	169.0	0.681359838639812	0.767651023900361	0.595871047956502	0.985689151569236	0.899447183297998
BVES	Microglia	chr6	Original	657.0	0.81950263175958	0.201666685745187	0.823829007882571	0.360148203923904	0.0449806975603335
BVES	Microglia	chr6	parmigiano	95.0	0.88590230466873	0.951032286778365	0.548881501179358	0.900255621181132	0.5130931952477
BVES	Neuron	chr6	Original	967.0	0.485198163261152	0.22795881322005	0.684506347953864	0.432832574116776	0.0701041604442044
BVES	Neuron	chr6	parmigiano	92.0	0.797564272247226	0.300569088057985	0.236673733962286	0.958428672832338	0.919633269577832
BVES	Oligodendrocyte	chr6	Original	907.0	0.533729390140109	0.207651909509314	0.805908056141075	0.543836007912662	0.108281122401902
BVES	Oligodendrocyte	chr6	parmigiano	195.0	0.704946582692883	0.839756493479146	0.457007009294563	0.942052555656685	0.749839438068258
BYSL	Astrocyte	chr6	Original	661.0	0.263642777016821	0.33419979354946	0.0940591519898703	0.641184995389314	0.390034639760534
BYSL	Astrocyte	chr6	parmigiano	257.0	0.535274004506437	0.480433673258127	0.579848739535963	0.833613413953928	0.569759661227278
BYSL	Coding	chr6	Original	118.0	0.0499187212444517	0.264894132581477	0.0265674547440811	0.157833114981806	0.2286099857274
BYSL	Coding	chr6	parmigiano	80.0	0.172301011182799	0.0297492254843326	0.444083227320598	0.112796689442827	0.122079699226773
BYSL	Microglia	chr6	Original	664.0	0.25450770939026	0.120326273968074	0.212990845495943	0.580630271663928	0.182492318956798
BYSL	Microglia	chr6	parmigiano	277.0	0.598342993388716	0.348867844340034	0.855147524618593	0.641552817160182	0.4844385317679
BYSL	Neuron	chr6	Original	521.0	0.314786234084089	0.397202186467677	0.241394867485203	0.633811755096254	0.489812153647293
BYSL	Neuron	chr6	parmigiano	127.0	0.798003570159819	0.541191008884175	0.939868212911831	0.975090155887979	0.698236470536878
BYSL	Oligodendrocyte	chr6	Original	661.0	0.225001687877722	0.179987065344078	0.0955391112529718	0.676958671049168	0.330122229390696
BYSL	Oligodendrocyte	chr6	parmigiano	326.0	0.331743596591106	0.426294541401517	0.533234867820069	0.683238077916096	0.512079546962632
BZW1	Astrocyte	chr2	Original	858.0	0.267510559201084	0.10671555104392	0.41620955225642	0.346231584006089	0.0403682106082056
BZW1	Astrocyte	chr2	parmigiano	213.0	0.543344105659904	0.325080868004109	0.970258183296051	0.789412643337313	0.443234162508432
BZW1	Coding	chr2	Original	542.0	0.25748428655105	0.1101156765754	0.560472019355078	0.249071147469731	0.050135824024978
BZW1	Coding	chr2	parmigiano	269.0	0.545201700822202	0.49619443027034	0.184210348111711	0.570022676099288	0.308398875537328
BZW1	Microglia	chr2	Original	862.0	0.271411093555405	0.10041282195281	0.361875331037998	0.251134855167527	0.0352875945054122
BZW1	Microglia	chr2	parmigiano	186.0	0.699372893819139	0.334271307785013	0.648672346976653	0.427008547662612	0.449598540523555
BZW1	Neuron	chr2	Original	870.0	0.217917058809415	0.0579386105886465	0.601353720886932	0.240529637864991	0.0355484353764313
BZW1	Neuron	chr2	parmigiano	140.0	0.412702285369751	0.22715714482014	0.811829500107833	0.338493171738995	0.316186774973646
BZW1	Oligodendrocyte	chr2	Original	860.0	0.442196536985045	0.0472940734674392	0.530928866291586	0.18817339798396	0.0218174937287214
BZW1	Oligodendrocyte	chr2	parmigiano	228.0	0.375431948169951	0.312820620132565	0.956874206496556	0.361500345778256	0.4135796453656
BZW2	Astrocyte	chr7	Original	799.0	0.0628014144922504	0.28535031563148	0.315320812291452	0.384638102069897	0.713539359056967
BZW2	Astrocyte	chr7	parmigiano	159.0	0.0367720986231241	0.0255641362840892	0.02048654586573	0.430911053071103	0.11861137167788
BZW2	Coding	chr7	Original	233.0	0.0549464080170443	0.595405728443386	0.136861424209115	0.467756279599244	0.404894749135202
BZW2	Coding	chr7	parmigiano	134.0	0.0335963142003625	0.0286534796123106	0.108574343354432	0.405297590034247	0.101491104726416
BZW2	Microglia	chr7	Original	688.0	0.0027925486484934	0.0101464628695935	0.776481468941408	0.0023950975358422	0.0661349687307234
BZW2	Microglia	chr7	parmigiano	159.0	0.0310816269885478	0.295033118783763	0.0126373161908773	0.277309409778435	0.0867064121944675
BZW2	Neuron	chr7	Original	794.0	0.0860358758219715	0.340696408610809	0.401208690439707	0.449684809127669	0.687600924972849
BZW2	Neuron	chr7	parmigiano	138.0	0.0546482102052226	0.261082617622111	0.0274157845439176	0.267451754897048	0.122263784956205
BZW2	Oligodendrocyte	chr7	Original	782.0	0.0840353203706289	0.249843342409273	0.457182207860673	0.415106640460329	0.752326870961633
BZW2	Oligodendrocyte	chr7	parmigiano	192.0	0.127552560459856	0.434377394135487	0.0653326211269054	0.171758624071491	0.163215246506807
C10orf105	Astrocyte	chr10	Original	932.0	0.157814120086449	0.965298197270074	0.10507598141232	0.203059547517752	0.255559378568814
C10orf105	Astrocyte	chr10	parmigiano	170.0	0.0073622558814024	0.0311582227866983	0.0051287860215679	0.021218599819913	0.0140794408173954
C10orf105	Coding	chr10	Original	504.0	0.807919147277645	0.932488407146687	0.52410810342275	0.258242731757574	0.940256970772252
C10orf105	Coding	chr10	parmigiano	294.0	0.362382088505584	0.673759380498194	0.0884101675103878	0.241774373059637	0.444624091969921
C10orf105	Microglia	chr10	Original	1131.0	0.901008547672219	0.892661217654691	0.745239471167673	0.339495493002858	0.469635305349011
C10orf105	Microglia	chr10	parmigiano	372.0	0.762865706810026	0.93078598900928	0.412919914798025	0.370159882864879	0.683836067033925
C10orf105	Oligodendrocyte	chr10	Original	889.0	0.229742534704448	0.903060781564281	0.263376032573526	0.411870779919983	0.766628940276136
C10orf105	Oligodendrocyte	chr10	parmigiano	222.0	0.739266211930215	0.878386122553635	0.117200912915212	0.337542971184051	0.267217260015429
C10orf120	Coding	chr10	Original	74.0	0.805590494450322	0.322944369724997	0.960676627446092	0.819370656035897	0.510204754984173
C10orf120	Coding	chr10	parmigiano	35.0	0.286861162412879	0.131260862173755	0.645541383193056	0.113759982755757	0.389931215696866
C10orf120	Oligodendrocyte	chr10	Original	408.0	0.624299450509275	0.603536656009136	0.798811733669765	0.716740955601412	0.743304828524894
C10orf120	Oligodendrocyte	chr10	parmigiano	78.0	0.0861270282334463	0.0731040565218267	0.272174433764496	0.0911361091217829	0.0610886090839217
C10orf143	Coding	chr10	Original	565.0	0.0725864868058643	0.261231757112653	0.380142794720108	0.292426029242257	0.760112581264464
C10orf143	Coding	chr10	parmigiano	237.0	0.125819044968363	0.241379842781397	0.0453340786223335	0.205651698688287	0.224615888051905
C10orf53	Astrocyte	chr10	Original	730.0	0.709543524333581	0.507123049859538	0.417121535396412	0.933638448557007	0.556599063697951
C10orf53	Astrocyte	chr10	parmigiano	161.0	0.284063499416455	0.346107188539829	0.4172197818163	0.753555407838127	0.630135444647707
C10orf53	Coding	chr10	Original	254.0	0.625484788467391	0.229466307233825	0.537155832002215	0.763895837515243	0.233848888357935
C10orf53	Coding	chr10	parmigiano	132.0	0.721895985372524	0.592298722527959	0.572908998683744	0.902520959078744	0.751466673009071
C10orf53	Neuron	chr10	Original	363.0	0.871722895154779	0.253891860226516	0.990406512370184	0.90908176768414	0.334409841802404
C10orf53	Neuron	chr10	parmigiano	29.0	0.85591748785354	0.623548376197266	0.579287136063913	0.978861032819638	0.848536593286247
C10orf53	Oligodendrocyte	chr10	Original	552.0	0.0034596891687683	0.0422989480469234	0.593814700793753	0.0026240400233956	0.0542699433718659
C10orf53	Oligodendrocyte	chr10	parmigiano	84.0	0.884265223483145	0.88108082237559	0.774171735713458	0.882709124147467	0.858823094847666
C10orf62	Astrocyte	chr10	Original	376.0	0.973415759021359	0.442102565673136	0.909738689445963	0.672306848309273	0.854203793189756
C10orf62	Astrocyte	chr10	parmigiano	124.0	0.884861392441265	0.687067551534884	0.771131917576912	0.87194116653132	0.626585309786323
C10orf62	Coding	chr10	Original	65.0	0.651647567750585	0.857051250611699	0.359753712798283	0.285695547189774	0.297250962337766
C10orf62	Coding	chr10	parmigiano	35.0	0.610618174160001	0.48251251662527	0.488252580088893	0.777043057368872	0.605972263648684
C10orf62	Oligodendrocyte	chr10	Original	519.0	0.908688673581768	0.186927048512419	0.952883580489343	0.633562763973701	0.515787292707409
C10orf62	Oligodendrocyte	chr10	parmigiano	184.0	0.882244404072612	0.669115903596972	0.613543612290643	0.431068604224054	0.210651874818548
C10orf67	Astrocyte	chr10	Original	874.0	0.502316022832011	0.784832902166857	0.159062499185945	0.821778045118996	0.408883270596979
C10orf67	Astrocyte	chr10	parmigiano	176.0	0.066169251825527	0.0259959111589978	0.279014515225184	0.004273965267177	0.0059732775761774
C10orf67	Coding	chr10	Original	432.0	0.124759174640215	0.622954009563569	0.0139051372599464	0.109962637408596	0.0164800714984842
C10orf67	Coding	chr10	parmigiano	242.0	0.493891801076301	0.63036617041654	0.106257425702114	0.486452403414389	0.285819415116261
C10orf67	Microglia	chr10	Original	916.0	0.322089349032003	0.704379537171051	0.0859469481283326	0.378339720792958	0.189290895784531
C10orf67	Microglia	chr10	parmigiano	97.0	0.714556667625015	0.526299211680157	0.925425443885197	0.784150319634889	0.775180958047816
C10orf67	Neuron	chr10	Original	742.0	0.255993531334888	0.589212078436549	0.181846432821644	0.378115168181178	0.421824672583334
C10orf67	Neuron	chr10	parmigiano	50.0	0.308429222771793	0.324925295501216	0.262947800634701	0.31964570173766	0.0930568266239296
C10orf67	Oligodendrocyte	chr10	Original	771.0	0.252235896892198	0.45200404040095	0.388628438048779	0.238211950030833	0.252017174942457
C10orf67	Oligodendrocyte	chr10	parmigiano	105.0	0.184582674963626	0.100629284796186	0.728053064471458	0.0483409768974659	0.0521942493238768
C10orf71	Coding	chr10	Original	357.0	0.050949239083554	0.0948401087310591	0.627080541034139	0.0042693116126879	0.083412505434727
C10orf71	Coding	chr10	parmigiano	145.0	0.427749068278468	0.561754302532405	0.212758770771796	0.763466097893231	0.807950030477805
C10orf71	Microglia	chr10	Original	767.0	0.0919597807108272	0.302130962621428	0.90586820261794	0.0093197706137699	0.307832065992438
C10orf71	Microglia	chr10	parmigiano	132.0	0.856532244063053	0.789349080027153	0.30473963676464	0.916083634755935	0.646341461387081
C10orf82	Coding	chr10	Original	174.0	0.807132706169144	0.749474729558484	0.62426605924986	0.896373672031329	0.700464383357426
C10orf82	Coding	chr10	parmigiano	64.0	0.965989793021395	0.995917084269523	0.682119589387478	0.90440602989617	0.426163682641272
C10orf82	Neuron	chr10	Original	728.0	0.884010486154085	0.220689988879534	0.439249194803679	0.976818424436265	0.777255904665707
C10orf82	Neuron	chr10	parmigiano	50.0	0.248206873200467	0.375339050991987	0.0829074951019381	0.246556005906757	0.0487824226339683
C10orf88	Astrocyte	chr10	Original	416.0	0.0832975632181456	0.576316571843423	0.186200922404248	0.659649410130089	0.793275434911107
C10orf88	Astrocyte	chr10	parmigiano	126.0	0.602927176713591	0.298221306109567	0.0512108891697023	0.888283201123503	0.886097463082418
C10orf88	Coding	chr10	Original	149.0	0.787600752911525	0.542399792024811	0.702111203282523	0.128226204660245	0.491746996391334
C10orf88	Coding	chr10	parmigiano	71.0	0.0568261234552951	0.102750849521954	0.882092330870922	0.779968010921226	0.608706346045887
C10orf88	Microglia	chr10	Original	516.0	0.250276243324627	0.570972352815105	0.561184671689835	0.690848397631017	0.811161217464345
C10orf88	Microglia	chr10	parmigiano	114.0	0.666939339286025	0.566736976388258	0.708220382967913	0.894994880425634	0.605413437891185
C10orf88	Neuron	chr10	Original	474.0	0.581019593568672	0.872664117380121	0.380895006653783	0.669423096736295	0.928920254617816
C10orf88	Neuron	chr10	parmigiano	80.0	0.849388735352727	0.53105911298729	0.667395177346576	0.72518891109865	0.67073880893195
C10orf88	Oligodendrocyte	chr10	Original	587.0	0.817456132185691	0.661530464989767	0.777912748597528	0.545755178309895	0.706491261168617
C10orf88	Oligodendrocyte	chr10	parmigiano	178.0	0.640549973303338	0.591094095404126	0.620414780924508	0.870731786328639	0.657342812301589
C10orf90	Coding	chr10	Original	340.0	0.615470931184454	0.674288687732365	0.497620061707528	0.846355076573803	0.973697091742887
C10orf90	Coding	chr10	parmigiano	145.0	0.613976402925975	0.362301462392409	0.793308380987436	0.660669949115515	0.717897301103519
C10orf90	Oligodendrocyte	chr10	Original	1025.0	0.185172649906481	0.0630783652202897	0.302227993156372	0.743268331813674	0.363337417906408
C10orf90	Oligodendrocyte	chr10	parmigiano	108.0	0.534324836179732	0.610783577155201	0.0936601549407055	0.229335216919416	0.0701361239082133
C10orf95	Astrocyte	chr10	Original	440.0	0.678881811815635	0.716086625293219	0.458604195635253	0.579625502814034	0.742205263483275
C10orf95	Astrocyte	chr10	parmigiano	167.0	0.583553865349865	0.612716440808881	0.270906191926106	0.52067809139793	0.363757091074203
C10orf95	Coding	chr10	Original	137.0	0.322313719111873	0.16522702039049	0.770750316935317	0.698847549140756	0.363214264234446
C10orf95	Coding	chr10	parmigiano	78.0	0.337100891283862	0.209765235912263	0.273145516202501	0.542662514628792	0.343450033196221
C10orf95	Microglia	chr10	Original	424.0	0.12355090310752	0.359654933872464	0.0220958389831957	0.0932690416675688	0.05833156106812
C10orf95	Microglia	chr10	parmigiano	179.0	0.730892432427759	0.861131639333178	0.480485738766675	0.844694516140643	0.582262005150684
C10orf95	Neuron	chr10	Original	383.0	0.0689205828392274	0.0172184168093759	0.808828936650236	0.60717896484245	0.12763927255197
C10orf95	Neuron	chr10	parmigiano	114.0	0.900696469669163	0.398861520070793	0.957590251618421	0.844901298481109	0.649530449589731
C10orf95	Oligodendrocyte	chr10	Original	504.0	0.866852170158106	0.737646730064635	0.558597505232502	0.358554549650551	0.794216966639376
C10orf95	Oligodendrocyte	chr10	parmigiano	236.0	0.533024456839377	0.708058028810863	0.449801255344038	0.471840862927511	0.502389755823586
C10orf99	Coding	chr10	Original	54.0	0.693596824464474	0.581482848805504	0.984848678951554	0.762976190111127	0.766716877598315
C10orf99	Coding	chr10	parmigiano	25.0	0.343875921061778	0.261828464201255	0.223568473209465	0.690516740431464	0.216615174576269
C10orf99	Microglia	chr10	Original	563.0	0.376129228314935	0.824543064694949	0.0774406436572435	0.130882985815555	0.0605742541097637
C10orf99	Microglia	chr10	parmigiano	68.0	0.933193740110142	0.251119726815353	0.584285185205917	0.438478059856426	0.359243674227997
C11orf1	Astrocyte	chr11	Original	712.0	0.0134564093414599	0.0086937198451961	0.29696024590481	0.427429338257371	0.135911893147328
C11orf1	Astrocyte	chr11	parmigiano	191.0	0.315062952287981	0.559592175706481	0.922164122657406	0.846498590708197	0.901295292519172
C11orf1	Coding	chr11	Original	266.0	0.0147100000940084	0.0206492194240165	0.654356517239523	0.299385165165085	0.153028686794988
C11orf1	Coding	chr11	parmigiano	133.0	0.141621884140173	0.124319139635453	0.527381714548682	0.739065025001039	0.302148677091296
C11orf1	Microglia	chr11	Original	659.0	0.0086365139614367	0.0054865349591219	0.0138570795293151	0.365071071972892	0.0809145137332971
C11orf1	Microglia	chr11	parmigiano	170.0	0.0216041443525734	0.0185917734102237	0.278375770499778	0.580628375930909	0.155148135324138
C11orf1	Neuron	chr11	Original	716.0	0.0171675043914682	0.0188211115386871	0.904649650284917	0.435086267833323	0.32164938691434
C11orf1	Neuron	chr11	parmigiano	180.0	0.928901027040503	0.75912807167574	0.983110117720891	0.785045724883784	0.570476575359136
C11orf1	Oligodendrocyte	chr11	Original	807.0	0.0180609868385787	0.0077937070807557	0.226133988684119	0.406250137387651	0.210106855496648
C11orf1	Oligodendrocyte	chr11	parmigiano	324.0	0.107078579892588	0.155953916149044	0.400774079530824	0.841534896643924	0.565486181752261
C11orf16	Coding	chr11	Original	156.0	0.643388093547412	0.688468924632794	0.459493846061678	0.810037804184951	0.929319941398296
C11orf16	Coding	chr11	parmigiano	63.0	0.951648278652213	0.917755963154345	0.77101118253899	0.467105951960425	0.662765233306036
C11orf21	Coding	chr11	Original	312.0	0.335104403724684	0.14897325956624	0.321124008557401	0.891318405370868	0.651138186560903
C11orf21	Coding	chr11	parmigiano	130.0	0.51825602153751	0.364593163681729	0.111907514583042	0.287327818290359	0.58852380148432
C11orf21	Microglia	chr11	Original	934.0	0.8433022259565	0.222778207382824	0.966036957996759	0.651869148599438	0.633626811403897
C11orf21	Microglia	chr11	parmigiano	184.0	0.197478814784728	0.116154180813421	0.785307591827802	0.612913101467699	0.134338113490508
C11orf24	Astrocyte	chr11	Original	844.0	0.341446240999066	0.246650736232751	0.363151770607341	0.577891737631053	0.356582188826457
C11orf24	Astrocyte	chr11	parmigiano	218.0	0.065626263761241	0.0281447644364792	0.0698856022455754	0.206506397340343	0.0888234855002182
C11orf24	Coding	chr11	Original	213.0	0.591165396987794	0.319059620085781	0.462280337772362	0.617090166557044	0.374813309356704
C11orf24	Coding	chr11	parmigiano	96.0	0.913277393291221	0.907577854317478	0.982870354015152	0.263991960380119	0.845022350142627
C11orf24	Microglia	chr11	Original	989.0	0.288184041759031	0.277595210547119	0.316777898288861	0.59305612750215	0.311572804541746
C11orf24	Microglia	chr11	parmigiano	223.0	0.0988932108100515	0.0625376452742209	0.316674230121635	0.247158966403599	0.146050408583608
C11orf24	Neuron	chr11	Original	826.0	0.186200282774158	0.28229146594431	0.934910626843441	0.492463812434294	0.490640489979043
C11orf24	Neuron	chr11	parmigiano	129.0	0.0102755889768207	0.0035510171309827	0.0173372517225069	0.0454354620733047	0.0098299015330368
C11orf24	Oligodendrocyte	chr11	Original	893.0	0.334490005680139	0.360315119714226	0.448297316540954	0.562282463462331	0.450728142762889
C11orf24	Oligodendrocyte	chr11	parmigiano	263.0	0.164714185772475	0.330293531704178	0.138160873265103	0.414329203324208	0.581624270740757
C11orf42	Coding	chr11	Original	77.0	0.983292346601041	0.953105066031034	0.768299427806658	0.980277894937072	0.817094041436784
C11orf42	Coding	chr11	parmigiano	46.0	0.911288741184213	0.921094130237963	0.853139104818023	0.870033237066519	0.865948505147824
C11orf42	Microglia	chr11	Original	316.0	0.709115557733256	0.199097818170931	0.951595860781296	0.384378589959001	0.530410992774236
C11orf42	Microglia	chr11	parmigiano	93.0	0.504411604822648	0.747317447486665	0.17062170911444	0.901602596093828	0.756596026130402
C11orf42	Neuron	chr11	Original	687.0	0.954819956605725	0.231321272125835	0.907231731977671	0.0821433976659682	0.0187258002760408
C11orf42	Neuron	chr11	parmigiano	52.0	0.169581730357448	0.109290337064139	0.669484292906369	0.871634765727255	0.339321668460675
C11orf45	Astrocyte	chr11	Original	776.0	0.71406728696262	0.832268246154942	0.914718896098663	0.949543625049068	0.99581807693588
C11orf45	Astrocyte	chr11	parmigiano	74.0	0.512364895841127	0.346225501821265	0.511845813046131	0.96705904031795	0.809755351938423
C11orf45	Coding	chr11	Original	246.0	0.641047719861792	0.564881324320158	0.555409245972782	0.815335762407688	0.630413204006401
C11orf45	Coding	chr11	parmigiano	110.0	0.65219127529771	0.51093361994124	0.816764217073698	0.947661919077497	0.780993777762538
C11orf45	Microglia	chr11	Original	566.0	0.972577486835014	0.440832695607148	0.342603947178259	0.806404674245743	0.850570458527141
C11orf45	Microglia	chr11	parmigiano	65.0	0.320103623317037	0.120035189766791	0.897310102375139	0.367113051922583	0.228062661020144
C11orf45	Neuron	chr11	Original	756.0	0.672967381022926	0.747187816883389	0.767351201691448	0.875590263568764	0.916064139582623
C11orf45	Neuron	chr11	parmigiano	54.0	0.115828842027964	0.485269217532009	0.0748346803077992	0.476775266269638	0.41660835744004
C11orf45	Oligodendrocyte	chr11	Original	702.0	0.505095248348258	0.549782404599777	0.631332431249976	0.37854602693144	0.802489443235313
C11orf45	Oligodendrocyte	chr11	parmigiano	145.0	0.845498749843545	0.874455698949943	0.283239971603516	0.841702239385044	0.721930021400911
C11orf49	Astrocyte	chr11	Original	1236.0	0.361443988610081	0.452494458058957	0.696570906742285	0.920078914449209	0.942073187493576
C11orf49	Astrocyte	chr11	parmigiano	159.0	0.0742671962204553	0.0139873064097313	0.679420133866542	0.729722203478484	0.41897452126372
C11orf49	Coding	chr11	Original	405.0	0.3284524535419	0.163414906591318	0.756569206147242	0.654066990662809	0.371466985705845
C11orf49	Coding	chr11	parmigiano	195.0	0.879025596885586	0.935097598991131	0.336707772090962	0.944867742868876	0.741516344587079
C11orf49	Microglia	chr11	Original	1392.0	0.475943788643028	0.417814905242612	0.422311374461319	0.92390401248988	0.895418788730532
C11orf49	Microglia	chr11	parmigiano	220.0	0.919032118545186	0.324578865004032	0.607200914892598	0.602233748832956	0.734684719709331
C11orf49	Neuron	chr11	Original	1388.0	0.958884706116551	0.213031388251707	0.93785393472063	0.912411048034062	0.861931571405674
C11orf49	Neuron	chr11	parmigiano	200.0	0.196264690104554	0.0984890924945669	0.839447310780516	0.188730818867758	0.406413487742629
C11orf49	Oligodendrocyte	chr11	Original	1496.0	0.44222271793154	0.441230867476033	0.578194626024768	0.925751449215939	0.89486004752976
C11orf49	Oligodendrocyte	chr11	parmigiano	340.0	0.730759804178417	0.493244861064127	0.468470432313838	0.469514782183407	0.535084469929633
C11orf52	Astrocyte	chr11	Original	459.0	0.0067960894988103	0.0021542154546216	0.0367312030202895	0.246530356498282	0.0578224080587483
C11orf52	Astrocyte	chr11	parmigiano	197.0	0.760112839699814	0.44114360589242	0.589438935106938	0.834012994070072	0.797738654533477
C11orf52	Coding	chr11	Original	99.0	0.0062713691567912	0.0036504754482813	0.0016407058006368	0.0612662702574012	0.0097900716932438
C11orf52	Coding	chr11	parmigiano	50.0	0.914118002234328	0.600088284261667	0.843956064156487	0.761806348526078	0.616311950590085
C11orf52	Microglia	chr11	Original	671.0	0.0081725393892454	0.003494307890697	0.0310758262237125	0.168049045451479	0.061307067437917
C11orf52	Microglia	chr11	parmigiano	210.0	0.783882189414911	0.692766987226106	0.902331664371157	0.870977836801024	0.559480368352206
C11orf52	Oligodendrocyte	chr11	Original	426.0	0.0096378453286242	0.0023277416355266	0.104936299734776	0.229002522076537	0.0610128455167251
C11orf52	Oligodendrocyte	chr11	parmigiano	204.0	0.712525389171035	0.56184891110167	0.712252207899712	0.527633607468165	0.670750769129022
C11orf53	Coding	chr11	Original	63.0	0.283212010179077	0.777121941484503	0.606400340111237	0.948547154927966	0.589848331918784
C11orf53	Coding	chr11	parmigiano	26.0	0.96664287634525	0.992289708767803	0.950612416174963	0.809715468305323	1.0
C11orf53	Neuron	chr11	Original	678.0	0.285746837293981	0.662811355508771	0.863587803666409	0.155201281892636	0.728538384932528
C11orf53	Neuron	chr11	parmigiano	66.0	0.517206806703064	0.295540487330133	0.714443332145524	0.0571377342243056	0.128320188889811
C11orf53	Oligodendrocyte	chr11	Original	609.0	0.27167263285915	0.879967920380048	0.403527725757986	0.596813394992515	0.350983899824147
C11orf53	Oligodendrocyte	chr11	parmigiano	141.0	0.591714896156352	0.506370753879349	0.562662131987758	0.175188286792493	0.28033235980664
C11orf54	Astrocyte	chr11	Original	686.0	0.715614255468322	0.466408971116252	0.221978905144294	0.771501617016958	0.484245951838067
C11orf54	Astrocyte	chr11	parmigiano	151.0	0.389916810722455	0.526849284652363	0.442298897045574	0.706521655797659	0.594802962203582
C11orf54	Coding	chr11	Original	322.0	0.73053605108321	0.625864153955858	0.291681199462451	0.615296723758173	0.316745439280991
C11orf54	Coding	chr11	parmigiano	210.0	0.890286216807252	0.464881845401682	0.261399623823234	0.597694180150223	0.475806362058681
C11orf54	Microglia	chr11	Original	706.0	0.964360482016276	0.492253591881743	0.241644971460402	0.779948174660889	0.516968208449999
C11orf54	Microglia	chr11	parmigiano	178.0	0.861150415901	0.930790875465239	0.39514186912315	0.708821571429239	0.816323351428089
C11orf54	Neuron	chr11	Original	718.0	0.760237730890301	0.457189510497201	0.382962536605775	0.771156333186832	0.692205340129712
C11orf54	Neuron	chr11	parmigiano	125.0	0.305917554426183	0.464275657581591	0.0918517252815148	0.695326010898797	0.3509731729729
C11orf54	Oligodendrocyte	chr11	Original	687.0	0.791041923893654	0.464625816713434	0.233340245093242	0.800041123079743	0.424369007557247
C11orf54	Oligodendrocyte	chr11	parmigiano	225.0	0.850718013126955	0.765739442025364	0.454277335592497	0.740332059938495	0.960079055604445
C11orf58	Astrocyte	chr11	Original	842.0	0.519915253412996	0.419966467782628	0.408478739008837	0.891387454556372	0.670964276340942
C11orf58	Astrocyte	chr11	parmigiano	70.0	0.778656917558519	0.86460466915047	0.643332574848014	0.988575055342838	0.991813425912952
C11orf58	Coding	chr11	Original	642.0	0.837683651010739	0.429068682701356	0.555089880085459	0.813729667920613	0.563069373576075
C11orf58	Coding	chr11	parmigiano	267.0	0.920430618771998	0.885072528936058	0.722030780334274	0.782391148623392	0.849648250744607
C11orf58	Microglia	chr11	Original	963.0	0.169126510405599	0.378732412540004	0.221677439041918	0.672493443232712	0.599532943554781
C11orf58	Microglia	chr11	parmigiano	68.0	0.156235721585705	0.251981835413884	0.0553379585149794	0.761001315373424	0.336415153606246
C11orf58	Neuron	chr11	Original	954.0	0.0913291325453671	0.30952028751305	0.207727430886685	0.799044254424785	0.516360229525954
C11orf58	Neuron	chr11	parmigiano	42.0	0.53849191299471	0.363907577922471	0.907541958148789	0.873587024993152	0.63315869066616
C11orf58	Oligodendrocyte	chr11	Original	842.0	0.526297249969662	0.419966467782663	0.408478739008833	0.917188921017839	0.676384537013429
C11orf58	Oligodendrocyte	chr11	parmigiano	92.0	0.548494434754289	0.691549700083867	0.0867142115479096	0.691475490407941	0.360223711583849
C11orf65	Astrocyte	chr11	Original	1638.0	0.883646418244948	0.52654812650783	0.971686176986866	0.404451973356323	0.427631245293794
C11orf65	Astrocyte	chr11	parmigiano	251.0	0.949356838553526	0.264843770521554	0.275539397124156	0.558783573346508	0.70625658789144
C11orf65	Coding	chr11	Original	621.0	0.941070649222727	0.596781158549398	0.631788513562899	0.240453335496078	0.461925328428292
C11orf65	Coding	chr11	parmigiano	381.0	0.950642822720763	0.398552231531412	0.331049096789649	0.152464507071498	0.525068516156593
C11orf65	Microglia	chr11	Original	1355.0	0.901633823683558	0.726744030520102	0.91767583592922	0.355780875985043	0.621006961510249
C11orf65	Microglia	chr11	parmigiano	264.0	0.871940908668666	0.108939049502128	0.564613529712163	0.208751563383478	0.339191418892158
C11orf65	Neuron	chr11	Original	1501.0	0.893503443255304	0.65550393489619	0.851024653884516	0.390711370669764	0.537429054912628
C11orf65	Neuron	chr11	parmigiano	192.0	0.15217083163372	0.0194768191767419	0.286577300171144	0.242841804674543	0.1907220509515
C11orf65	Oligodendrocyte	chr11	Original	1409.0	0.879625711741151	0.704517282074305	0.929619048994447	0.27926795514629	0.619696190345053
C11orf65	Oligodendrocyte	chr11	parmigiano	264.0	0.892519884077822	0.122580916459628	0.776554691682702	0.487151182587207	0.52485665713874
C11orf68	Astrocyte	chr11	Original	433.0	0.0447528608236483	0.0062560153993806	0.987989715881416	0.505387504890797	0.0684261320818795
C11orf68	Astrocyte	chr11	parmigiano	166.0	0.787579832624546	0.622330265028915	0.108861950758456	0.956839194319765	0.483014955383442
C11orf68	Coding	chr11	Original	110.0	0.0186731031527854	0.0158185386685327	0.203751008982975	0.0672301834010347	0.0655044590743781
C11orf68	Coding	chr11	parmigiano	64.0	0.0621001102775367	0.119379497731799	0.0126630220030965	0.365840147179422	0.188732774315694
C11orf68	Microglia	chr11	Original	368.0	0.0330162369184976	0.0237782883285778	0.162819758627212	0.339583125065317	0.193477983863017
C11orf68	Microglia	chr11	parmigiano	138.0	0.540853879250737	0.196015977885995	0.089762348589332	0.87393579337621	0.552305800383242
C11orf68	Neuron	chr11	Original	300.0	0.0313636680436944	0.017372404516756	0.362748699772296	0.161825427336415	0.129798690435964
C11orf68	Neuron	chr11	parmigiano	105.0	0.327875653604831	0.3030577194196	0.0450704167006934	0.751797871358073	0.285977700739288
C11orf68	Oligodendrocyte	chr11	Original	529.0	0.136371354308672	0.0486474967985724	0.837662069468237	0.411953708959282	0.401483225003924
C11orf68	Oligodendrocyte	chr11	parmigiano	316.0	0.70775625830582	0.489552930222349	0.476007317625099	0.978847572857948	0.665340615632252
C11orf71	Astrocyte	chr11	Original	295.0	0.69585662337301	0.791431540400494	0.256581428521379	0.918027470942886	0.886910849227639
C11orf71	Astrocyte	chr11	parmigiano	127.0	0.767369574338779	0.524628918232898	0.971125397503118	0.593053665061552	0.576416920883549
C11orf71	Coding	chr11	Original	116.0	0.336428822680224	0.31004713284212	0.370122905043209	0.696199464862412	0.262723930980581
C11orf71	Coding	chr11	parmigiano	76.0	0.116549821936698	0.107832977899696	0.360308883409031	0.677019870807744	0.534099415780386
C11orf71	Microglia	chr11	Original	241.0	0.570406401380794	0.806491465569887	0.0876308411910885	0.891440690700514	0.782147684241524
C11orf71	Microglia	chr11	parmigiano	105.0	0.663839441645851	0.75337259396713	0.374592655964079	0.593133111475972	0.877592243791964
C11orf71	Neuron	chr11	Original	276.0	0.677733039475493	0.784501333183484	0.232207668587266	0.867944976068881	0.886565100144343
C11orf71	Neuron	chr11	parmigiano	79.0	0.0731158174519202	0.169120942201678	0.0717993455994491	0.136147852662864	0.0764460310176681
C11orf71	Oligodendrocyte	chr11	Original	216.0	0.470987359021757	0.800902038461852	0.0885495804439087	0.905606418523246	0.882113832902332
C11orf71	Oligodendrocyte	chr11	parmigiano	118.0	0.509237593863183	0.665351007746894	0.239121274718285	0.567937443461028	0.748220908215047
C11orf80	Astrocyte	chr11	Original	1101.0	0.721509069355194	0.856384300684082	0.631420166789645	0.778813496574369	0.850658650531859
C11orf80	Astrocyte	chr11	parmigiano	231.0	0.0037790791163484	0.95990676885223	0.265122393259332	0.0199314223252288	0.681502914725629
C11orf80	Coding	chr11	Original	328.0	0.795317243346915	0.921611781739483	0.814556689215849	0.566520596954072	0.570826664119265
C11orf80	Coding	chr11	parmigiano	185.0	0.0897026311490849	0.187521135696469	0.0274009440922505	0.255901285737742	0.0605093824972137
C11orf80	Microglia	chr11	Original	936.0	0.784001646782012	0.745630436746467	0.80205158153753	0.791925012372518	0.788157429545825
C11orf80	Microglia	chr11	parmigiano	222.0	0.684349149677189	0.611123370217587	0.54871983259408	0.574488411945547	0.825676222567264
C11orf80	Neuron	chr11	Original	837.0	0.931582862681751	0.894625236361846	0.546296649928945	0.932170747463958	0.848699652076683
C11orf80	Neuron	chr11	parmigiano	125.0	4.5752374153718e-06	0.0001310907667956	8.07456644541316e-07	0.0049444057644986	0.0019691240598196
C11orf80	Oligodendrocyte	chr11	Original	1017.0	0.69436279317961	0.844887005069044	0.427405225799229	0.557400462118971	0.703146888717812
C11orf80	Oligodendrocyte	chr11	parmigiano	177.0	0.854599959841843	0.904935976250943	0.269017515442899	0.876275770392459	0.652920700939443
C11orf86	Astrocyte	chr11	Original	443.0	0.785883195942023	0.862434128052328	0.849230659115132	0.983572917858469	0.95888214712223
C11orf86	Astrocyte	chr11	parmigiano	96.0	0.938864161290883	0.980689283301749	0.808974191001404	0.999501740311213	0.981825515067269
C11orf86	Coding	chr11	Original	70.0	0.877329798189753	0.907273645421598	0.900241253756397	0.970653411635947	0.706748721298509
C11orf86	Coding	chr11	parmigiano	19.0	0.876961082285499	0.89825179709211	0.781849165473241	0.989456179500435	0.876902766263679
C11orf87	Astrocyte	chr11	Original	680.0	0.0412211084198106	0.397012744448944	0.002181370134617	0.0579013135483862	0.0050959208071714
C11orf87	Astrocyte	chr11	parmigiano	130.0	0.0619250006352333	0.461798329441797	0.0281549656250652	0.0368721877539895	0.081664476072948
C11orf87	Coding	chr11	Original	301.0	0.479777661752766	0.476389767275277	0.0400191574558571	0.163206416579903	0.0337878419805581
C11orf87	Coding	chr11	parmigiano	227.0	0.48484362094808	0.545667049855894	0.336453646288414	0.602808964438656	0.553257951773531
C11orf87	Neuron	chr11	Original	428.0	0.394914622501095	0.535637961933713	0.0289802917200758	0.348978271497684	0.104516860105561
C11orf87	Neuron	chr11	parmigiano	60.0	0.143468601480928	0.180319752087026	0.0762748536590995	0.264699160514003	0.133256424720059
C11orf87	Oligodendrocyte	chr11	Original	410.0	0.34447193069698	0.491554276405502	0.0235317192788362	0.351607830617693	0.0705718457568815
C11orf87	Oligodendrocyte	chr11	parmigiano	150.0	0.777327298736465	0.468902581029272	0.638647418200917	0.448938966504703	0.329161549240117
C11orf91	Astrocyte	chr11	Original	340.0	0.185432539838735	0.0957260729415812	0.416606448560072	0.509242261910746	0.232254271376072
C11orf91	Astrocyte	chr11	parmigiano	88.0	0.705371043098161	0.689953128587588	0.516939034212603	0.591542087482213	0.811653349381661
C11orf91	Coding	chr11	Original	67.0	0.23551432175484	0.257399870284299	0.521255257412182	0.329055365682088	0.311048359740006
C11orf91	Coding	chr11	parmigiano	49.0	0.76117870519882	0.554886512009181	0.580801214105395	0.317619503281634	0.767211318498342
C11orf91	Microglia	chr11	Original	713.0	0.263913176477387	0.451676836494679	0.0711530483921552	0.370871154552842	0.19629174177003
C11orf91	Microglia	chr11	parmigiano	252.0	0.675905036467271	0.472915944228737	0.481523603418581	0.556095778363721	0.48794264325508
C11orf91	Neuron	chr11	Original	564.0	0.417990456790952	0.420812595510622	0.400070130872046	0.52810293866903	0.433271024421858
C11orf91	Neuron	chr11	parmigiano	119.0	0.699212560888126	0.556359825183228	0.662182386932777	0.50821570423262	0.683659012320164
C11orf91	Oligodendrocyte	chr11	Original	283.0	0.358178498193358	0.227946835707853	0.917615439622903	0.520203099396259	0.4271003784397
C11orf91	Oligodendrocyte	chr11	parmigiano	118.0	0.691482089136734	0.80022361437279	0.549860489414579	0.478528160695726	0.690368939757856
C11orf94	Astrocyte	chr11	Original	417.0	0.21397335896078	0.162684325962916	0.311709267360517	0.673285832322555	0.291927598127351
C11orf94	Astrocyte	chr11	parmigiano	128.0	0.208387822402777	0.103990344294129	0.598474258388827	0.24565241942055	0.4611840257938
C11orf94	Coding	chr11	Original	65.0	0.190577055953484	0.483468004483932	0.589691227088754	0.101336163577278	0.698121961344275
C11orf94	Coding	chr11	parmigiano	28.0	0.101558144616586	0.108005145206775	0.109528059469365	0.116278094955209	0.157566125611956
C11orf94	Microglia	chr11	Original	418.0	0.894343116411197	0.116101138966415	0.564927702917775	0.600969190162462	0.625813097901503
C11orf94	Microglia	chr11	parmigiano	161.0	0.276969067235971	0.200019280963779	0.635752031369927	0.671277374921375	0.350276164697529
C11orf94	Neuron	chr11	Original	480.0	0.237731053747642	0.246406933966192	0.435212917990585	0.902979738991126	0.731663514313089
C11orf94	Neuron	chr11	parmigiano	96.0	0.0068536237737608	0.0412803547349207	0.130329319015857	0.351851759641461	0.563922895532198
C11orf94	Oligodendrocyte	chr11	Original	462.0	0.566823292493285	0.245369411377988	0.31753225206233	0.836553369027533	0.359784075350813
C11orf94	Oligodendrocyte	chr11	parmigiano	131.0	0.850353022046863	0.795801891895868	0.582241617223638	0.858507916834728	0.982549258611664
C11orf96	Astrocyte	chr11	Original	523.0	0.875971711968315	0.742397404289987	0.562080045659947	0.358704037273784	0.528133824804855
C11orf96	Astrocyte	chr11	parmigiano	190.0	0.289398316241925	0.25804465767253	0.11985632967351	0.348313123754949	0.107915973511935
C11orf96	Coding	chr11	Original	141.0	0.34978736296612	0.110682535255256	0.260675428461089	0.232798628056946	0.209178911885183
C11orf96	Coding	chr11	parmigiano	90.0	0.156078342809816	0.0965139018284469	0.0813433345020823	0.131099322813067	0.0431933507126907
C11orf96	Microglia	chr11	Original	541.0	0.0620906362715641	0.0495935683051144	0.388468955278327	0.278933817838877	0.125980603301425
C11orf96	Microglia	chr11	parmigiano	187.0	0.0338705291653557	0.029826074662968	0.840734924229594	0.260015137423969	0.0948701055380825
C11orf96	Neuron	chr11	Original	382.0	0.399268960991566	0.529901843861912	0.388614603912682	0.26383375983755	0.372960730302915
C11orf96	Neuron	chr11	parmigiano	91.0	0.0772080119776074	0.0674101936408016	0.0288669390024412	0.174209334418701	0.0270751075110381
C11orf96	Oligodendrocyte	chr11	Original	486.0	0.83129628634971	0.952307293355711	0.511951013756929	0.17615340571793	0.136800932895059
C11orf96	Oligodendrocyte	chr11	parmigiano	162.0	0.113701861438943	0.210393280978538	0.0364915260217107	0.153995284295699	0.0402225505859419
C11orf97	Astrocyte	chr11	Original	502.0	0.169546356117229	0.267776293335714	0.242556368517911	0.326413749734244	0.202029527824368
C11orf97	Astrocyte	chr11	parmigiano	235.0	0.576628857573451	0.253458795936217	0.523565001122948	0.420895294472315	0.197642844255651
C11orf97	Coding	chr11	Original	35.0	0.0671593901312053	0.0733669544938116	0.233871306295982	0.56043425578218	0.506773127700276
C11orf97	Coding	chr11	parmigiano	14.0	0.221311339300136	0.0810107384509804	0.692389435910645
C11orf97	Microglia	chr11	Original	721.0	0.359549560275263	0.508018156631478	0.362471183236175	0.563300358440953	0.568458663966796
C11orf97	Microglia	chr11	parmigiano	338.0	0.89405489742567	0.714179504658026	0.463143684586819	0.749027878084674	0.495065390160717
C11orf97	Neuron	chr11	Original	421.0	0.217195743933597	0.289607000766871	0.275646400397993	0.445106627111366	0.33863385607165
C11orf97	Neuron	chr11	parmigiano	100.0	0.463534263244151	0.584335378144378	0.24040784729658	0.710931953183219	0.5674046766235
C11orf97	Oligodendrocyte	chr11	Original	837.0	0.478041838182437	0.597881273696563	0.215845127127934	0.418952187086053	0.114104905663975
C11orf97	Oligodendrocyte	chr11	parmigiano	427.0	0.811128080121028	0.544066712825232	0.970158071780276	0.67906476251838	0.607766674810657
C11orf98	Astrocyte	chr11	Original	899.0	0.396133627206625	0.195586336679209	0.134699216777349	0.503830945729275	0.14754973681143
C11orf98	Astrocyte	chr11	parmigiano	450.0	0.32739270446288	0.228861909023234	0.54585437637208	0.507262123595462	0.46598321351953
C11orf98	Coding	chr11	Original	56.0	0.531353113505589	0.330705828891647	0.23773652457277	0.752708810226536	0.23597648520025
C11orf98	Coding	chr11	parmigiano	39.0	0.883594157393657	0.936353511830442	0.789912971939625	0.754114855604449	0.858784220507697
C11orf98	Microglia	chr11	Original	771.0	0.329863875554393	0.1411792559189	0.0804035513091664	0.26363222550886	0.0272629504269267
C11orf98	Microglia	chr11	parmigiano	406.0	0.734497502025711	0.920036597388703	0.638131052152674	0.599744432216642	0.396512956828229
C11orf98	Neuron	chr11	Original	666.0	0.108832097243762	0.122456676567335	0.0073740635508706	0.154166075441642	0.0144703160215495
C11orf98	Neuron	chr11	parmigiano	257.0	0.125064983289634	0.0547525194578238	0.692940149185822	0.467208450910556	0.136621795042878
C11orf98	Oligodendrocyte	chr11	Original	815.0	0.267253435884168	0.167378375854235	0.0614352116109794	0.47896032473374	0.128246235003476
C11orf98	Oligodendrocyte	chr11	parmigiano	456.0	0.336416429603276	0.608731359648177	0.126037373305298	0.760662796500929	0.377238781455927
C12orf29	Astrocyte	chr12	Original	563.0	0.779012491731194	0.315078130056525	0.739635538624138	0.83808544224576	0.765833932015268
C12orf29	Astrocyte	chr12	parmigiano	84.0	0.760787495535967	0.478341341779722	0.759972499493865	0.930727424869026	0.895829028000521
C12orf29	Coding	chr12	Original	338.0	0.90569211973446	0.493326655969562	0.996107080814703	0.859137708691267	0.82649117063651
C12orf29	Coding	chr12	parmigiano	164.0	0.488002599356904	0.484197785989251	0.531646735751808	0.62536122950356	0.859446181418273
C12orf29	Microglia	chr12	Original	696.0	0.680025690941653	0.749598552278268	0.547716267844596	0.978317402050723	0.910957301160733
C12orf29	Microglia	chr12	parmigiano	102.0	0.741078568424007	0.705713592112311	0.54823832715346	0.932229443266669	1.0
C12orf29	Neuron	chr12	Original	637.0	0.760104051723835	0.601843355152875	0.7640301541878	0.340997939362677	0.87092089013497
C12orf29	Neuron	chr12	parmigiano	55.0	0.9131634949603	0.81878425205672	0.935012952167765	0.99275752347005	0.889139153353054
C12orf29	Oligodendrocyte	chr12	Original	512.0	0.927055110034497	0.690381634931349	0.930951552243484	0.951554558544075	0.635607391106669
C12orf29	Oligodendrocyte	chr12	parmigiano	127.0	0.46642042529798	0.495283887142322	0.321067627838289	0.975514029597038	0.975385248453582
C12orf4	Astrocyte	chr12	Original	664.0	0.618646862988108	0.64391774704753	0.512549744473754	0.983571701357301	0.424783501042887
C12orf4	Astrocyte	chr12	parmigiano	126.0	0.258709524123041	0.170171752273782	0.282757375265959	0.711083336791204	0.524453142490647
C12orf4	Coding	chr12	Original	288.0	0.754092727023625	0.588941919155716	0.828215672549753	0.981460957721535	0.580416956295289
C12orf4	Coding	chr12	parmigiano	137.0	0.35773184263729	0.428302845508563	0.177617044720348	0.161576807720214	0.431517998687146
C12orf4	Microglia	chr12	Original	843.0	0.700913733121876	0.814922629302286	0.90950846980241	0.973732147845159	0.944189605261368
C12orf4	Microglia	chr12	parmigiano	177.0	0.678652055353197	0.500181716913659	0.732949882732618	0.339738181859596	0.938108682408057
C12orf4	Neuron	chr12	Original	767.0	0.72820434989334	0.781576905783966	0.632814661218287	0.998815608611956	0.602500374614999
C12orf4	Neuron	chr12	parmigiano	92.0	0.314084379641203	0.341565488456891	0.200180915645096	0.29465077584931	0.18025954447434
C12orf4	Oligodendrocyte	chr12	Original	729.0	0.596057983126448	0.66588138789215	0.764086298499826	0.997423047013984	0.744459029556473
C12orf4	Oligodendrocyte	chr12	parmigiano	186.0	0.509001317555057	0.240968048232198	0.534920786877362	0.653044323615184	0.543358203551705
C12orf40	Astrocyte	chr12	Original	1131.0	0.0955518507572	0.71804587099024	0.867600893724808	0.194490078065422	0.456616787960576
C12orf40	Astrocyte	chr12	parmigiano	88.0	0.0890664274140638	0.251564977508496	0.964308655595738	0.111294473155467	0.474298991952464
C12orf40	Coding	chr12	Original	551.0	0.0337789278714684	0.689881388154275	0.98294921863724	0.125216808362545	0.426880382657293
C12orf40	Coding	chr12	parmigiano	304.0	0.0056009557534018	0.187696855141652	0.170085488652427	0.0623116031558661	0.321971115028524
C12orf42	Astrocyte	chr12	Original	1018.0	0.457722930112209	0.551698712651934	0.583650988404497	0.80024681809228	0.671420503457012
C12orf42	Astrocyte	chr12	parmigiano	134.0	0.720004053012143	0.557238796448759	0.476583716354733	0.897246086260898	0.547701955489595
C12orf42	Coding	chr12	Original	278.0	0.190005644420489	0.305953255494077	0.541382112451465	0.58771129036451	0.710317103876325
C12orf42	Coding	chr12	parmigiano	168.0	0.481987362695778	0.363464334806728	0.540521840828289	0.068116018602184	0.399430848229914
C12orf42	Microglia	chr12	Original	1020.0	0.526619351573127	0.656631607650034	0.349563710399668	0.77294324946383	0.339578382968538
C12orf42	Microglia	chr12	parmigiano	179.0	0.102864959739179	0.0351366646076791	0.516931487519276	0.627106249324615	0.180448967905697
C12orf42	Neuron	chr12	Original	932.0	0.284526890630371	0.289761958803436	0.642582875058324	0.780900928890967	0.404723005771122
C12orf42	Neuron	chr12	parmigiano	48.0	0.859307625130913	0.909707038011058	0.869768588939942	0.787936545311621	0.925848065391083
C12orf42	Oligodendrocyte	chr12	Original	934.0	0.54751410965939	0.528046219477819	0.630365833578953	0.769275252188152	0.762347713310482
C12orf42	Oligodendrocyte	chr12	parmigiano	196.0	0.325597535849269	0.458303273815026	0.0655370307908251	0.101370988005179	0.205132382907975
C12orf43	Astrocyte	chr12	Original	711.0	0.0408657410655642	0.0130555218583009	0.0712615073797959	0.0357978895526495	0.0436900257123564
C12orf43	Astrocyte	chr12	parmigiano	91.0	0.0083008319398418	0.0161893718334793	0.0016425814169036	0.0184290146886256	0.0064408012639759
C12orf43	Coding	chr12	Original	364.0	0.986130049146137	0.412172131105482	0.972512779096775	0.959702138515042	0.880035088375195
C12orf43	Coding	chr12	parmigiano	123.0	0.548093064708406	0.8622343015665	0.265145683683853	0.147928933921815	0.283072675456579
C12orf43	Microglia	chr12	Original	690.0	0.978702837821229	0.49006987822261	0.527876782230495	0.408578183835092	0.638573988140654
C12orf43	Microglia	chr12	parmigiano	68.0	0.92124516289435	0.592928429542695	0.980133799621643	0.522964145764342	0.825604511779554
C12orf43	Neuron	chr12	Original	979.0	0.836985008481229	0.23469845460477	0.0849426782859642	0.523667600897036	0.274728039538294
C12orf43	Neuron	chr12	parmigiano	131.0	0.806051402488531	0.800156505206897	0.604460233786115	0.47519870468344	0.86117924426471
C12orf43	Oligodendrocyte	chr12	Original	733.0	0.715468967592569	0.087718801305725	0.0517100739642975	0.564708521046383	0.182488451925391
C12orf43	Oligodendrocyte	chr12	parmigiano	87.0	0.0574411460612312	0.148776240946102	0.441421387781705	0.300959258475427	0.33227892871001
C12orf50	Coding	chr12	Original	298.0	0.0618644635552984	0.18372753705292	0.537092452259394	0.0731121147798045	0.178681588356136
C12orf50	Coding	chr12	parmigiano	96.0	0.00831785043865	0.0042868261527024	0.333053883286774	0.284812220875632	0.0654518897011345
C12orf54	Coding	chr12	Original	99.0	0.877343325632115	0.985534083097496	0.0695537005761611	0.75627289904844	0.219728802939714
C12orf54	Coding	chr12	parmigiano	53.0	0.778671537929875	0.755081279390854	0.791667587902382	0.7537822826008	0.751638663409967
C12orf56	Astrocyte	chr12	Original	1030.0	0.0199399284209021	0.0755892410283511	0.143208905853574	0.102496932853246	0.0177292491656071
C12orf56	Astrocyte	chr12	parmigiano	239.0	0.263903390896269	0.196703405952337	0.14179039437313	0.681903433995438	0.332306712587942
C12orf56	Coding	chr12	Original	329.0	0.209105994900841	0.140313431688352	0.727050216875975	0.0890593603929828	0.0349207081857
C12orf56	Coding	chr12	parmigiano	195.0	0.0665706918816336	0.157300429979543	0.275535107863617	0.0995008753282591	0.247583039964066
C12orf56	Microglia	chr12	Original	994.0	0.0112813297416983	0.0865706198893208	0.0564166645392763	0.0952661218907378	0.0359384015879313
C12orf56	Microglia	chr12	parmigiano	252.0	0.651556686136393	0.439657978675749	0.969647851935651	0.873168462933988	0.781355782767131
C12orf56	Neuron	chr12	Original	980.0	0.274128175198493	0.28154208099162	0.473178462642159	0.157077830576137	0.0465935659741856
C12orf56	Neuron	chr12	parmigiano	187.0	0.811331737237469	0.943130004596972	0.675051331995558	0.851425538194522	0.75013183464568
C12orf56	Oligodendrocyte	chr12	Original	911.0	0.024344390650761	0.103791341282482	0.108247603810333	0.0623380164138542	0.0298031315708958
C12orf56	Oligodendrocyte	chr12	parmigiano	244.0	0.396285751866071	0.186467660788928	0.502808058386677	0.575037085656511	0.274961199126954
C12orf57	Astrocyte	chr12	Original	777.0	0.580562814997229	0.887660731764349	0.197019322049432	0.37653480962637	0.498441298363491
C12orf57	Astrocyte	chr12	parmigiano	396.0	0.123297349542855	0.629154623371816	0.037247571083589	0.6012874534426	0.501617678008402
C12orf57	Coding	chr12	Original	320.0	0.156243653370313	0.44139806872583	0.150374188746267	0.464845224911062	0.436807692175648
C12orf57	Coding	chr12	parmigiano	134.0	0.412624577011969	0.725470985611842	0.418756209508872	0.344783312699749	0.656962962903867
C12orf57	Microglia	chr12	Original	860.0	0.229384760366867	0.937809251136454	0.178162280966761	0.708548622288611	0.349851052545824
C12orf57	Microglia	chr12	parmigiano	477.0	0.0219429572475053	0.526399180403972	0.00676054611843	0.245184254692108	0.192455676788559
C12orf57	Neuron	chr12	Original	603.0	0.204436120649648	0.735086461024315	0.389064324173728	0.631428340041817	0.634058930353692
C12orf57	Neuron	chr12	parmigiano	346.0	0.0521067577775602	0.717709552806086	0.0210412637455694	0.4521647858562	0.304840534378816
C12orf57	Oligodendrocyte	chr12	Original	720.0	0.535795926702011	0.797254396559221	0.618752215428584	0.406075373039576	0.668537993944975
C12orf57	Oligodendrocyte	chr12	parmigiano	471.0	0.155934814370474	0.491130516041452	0.0601580289607433	0.405063716791138	0.446285782558237
C12orf60	Astrocyte	chr12	Original	1353.0	0.0312306590695488	0.210499593121306	0.224852339994949	0.854189340957153	0.658342723877633
C12orf60	Astrocyte	chr12	parmigiano	204.0	0.848872561485038	0.866951439059207	0.919732793835276	0.928497385407246	0.97433228811153
C12orf60	Coding	chr12	Original	779.0	0.0151296531037148	0.0837220108442375	0.151166812822612	0.623290724079615	0.506050712860325
C12orf60	Coding	chr12	parmigiano	331.0	0.270402819481718	0.271966799684891	0.297035744385727	0.773569312211424	0.783509581795776
C12orf60	Microglia	chr12	Original	1440.0	0.0314048073450481	0.229697928308672	0.198164985966674	0.808519840536805	0.700176009853088
C12orf60	Microglia	chr12	parmigiano	265.0	0.818485333918252	0.783946800290766	0.908346603769347	0.976314072722037	0.916156350408971
C12orf60	Neuron	chr12	Original	1326.0	0.0299604327491909	0.206264131907145	0.120721185847417	0.828686639813913	0.677965550880671
C12orf60	Neuron	chr12	parmigiano	170.0	0.768660270524773	0.797870161970688	0.699809304369263	0.939962905846207	0.791383207221336
C12orf60	Oligodendrocyte	chr12	Original	1333.0	0.0301918807049608	0.193857359501853	0.152039535158264	0.815967634259798	0.655887947596826
C12orf60	Oligodendrocyte	chr12	parmigiano	309.0	0.839251314770378	0.926606144090152	0.638000956352155	0.954855776366922	0.842529629553609
C12orf71	Coding	chr12	Original	55.0	0.0097858221771158	0.0028682632170426	0.303296748116635	0.423101054539239	0.106215436303324
C12orf71	Coding	chr12	parmigiano	18.0	0.119963091299895	0.238898175695861	0.0472431098127065	0.170065490332816	0.0723433711125366
C12orf71	Neuron	chr12	Original	470.0	0.0539794864647759	0.29173854511985	0.634841085650774	0.206272850195095	0.131379104469326
C12orf71	Neuron	chr12	parmigiano	48.0	0.188078586895607	0.337225745005862	0.0525697487552948	0.731678667709104	0.304773008077191
C12orf73	Astrocyte	chr12	Original	698.0	0.0017896447496768	0.0420065140977704	0.4387929740306	0.0088058298478084	0.179331516288924
C12orf73	Astrocyte	chr12	parmigiano	260.0	0.0008747600180778	0.0009488818407406	0.862650392916613	0.0056644798606978	0.0081907386211018
C12orf73	Coding	chr12	Original	327.0	0.687711634364928	0.618157479651121	0.934476108136789	0.650036212448657	0.789894659605604
C12orf73	Coding	chr12	parmigiano	202.0	0.517768619093704	0.472392123216092	0.544219441096623	0.639067633946313	0.338273508163493
C12orf73	Microglia	chr12	Original	853.0	0.0025224260090753	0.0225178986068221	0.208219614247599	0.0345730145003245	0.14242364749061
C12orf73	Microglia	chr12	parmigiano	301.0	0.0004562409716039	0.0001719138273093	0.51269506950995	0.0093374123297451	0.0167273946748981
C12orf73	Neuron	chr12	Original	862.0	0.005008115956774	0.041114518386881	0.698657668247215	0.016794182519437	0.200684580291534
C12orf73	Neuron	chr12	parmigiano	203.0	0.457687307227496	0.335144603795299	0.987430461698422	0.546824231474944	0.352726378277444
C12orf73	Oligodendrocyte	chr12	Original	785.0	0.0044567717508767	0.0413481924420244	0.385075918077691	0.0069168942698428	0.185929767487751
C12orf73	Oligodendrocyte	chr12	parmigiano	352.0	0.772477138893356	0.605299868409833	0.730245715296995	0.777603917371163	0.570859248999178
C12orf75	Astrocyte	chr12	Original	914.0	0.75411777561205	0.660292665108707	0.67001801549129	0.967086023837782	0.766813507227454
C12orf75	Astrocyte	chr12	parmigiano	224.0	0.960714844026614	0.985194911343236	0.794363379282276	0.963563072957536	0.915779854799489
C12orf75	Coding	chr12	Original	236.0	0.58527466659418	0.676221331035595	0.697925414052039	0.566157360961699	0.77067627106093
C12orf75	Coding	chr12	parmigiano	117.0	0.179166717973308	0.23644984937238	0.2337227729539	0.415122301439481	0.555052583061339
C12orf75	Microglia	chr12	Original	732.0	0.67609954502017	0.691954485561515	0.736673267605562	0.960004104734687	0.880168501547897
C12orf75	Microglia	chr12	parmigiano	151.0	0.827138869523429	0.857153741129725	0.887897632350583	0.931247362529027	0.858767893248293
C12orf75	Neuron	chr12	Original	1293.0	0.818543139978719	0.829187301154751	0.373746287487207	0.960530849514268	0.931554397707865
C12orf75	Neuron	chr12	parmigiano	212.0	0.567094607369414	0.516023232937548	0.257217967289909	0.990662608964112	0.862508048406466
C12orf75	Oligodendrocyte	chr12	Original	1222.0	0.861585658071214	0.870286060587233	0.487498802688437	0.949855063104477	0.882454562662531
C12orf75	Oligodendrocyte	chr12	parmigiano	376.0	0.954620586039148	0.826935153461492	0.958630478503779	0.921227090472668	0.846554376155657
C12orf76	Coding	chr12	Original	645.0	0.284535842291353	0.210649265837996	0.717585871451229	0.102566821104283	0.323941127532121
C12orf76	Coding	chr12	parmigiano	323.0	0.101736549348181	0.0820107675192975	0.453558102404134	0.512867389838313	0.613076781143923
C12orf76	Microglia	chr12	Original	1253.0	0.470169561078995	0.577620176576371	0.744503325577721	0.053979805722198	0.396777824010821
C12orf76	Microglia	chr12	parmigiano	239.0	0.851757648254448	0.602133982798712	0.304622408027313	0.406967587865912	0.164867146369714
C12orf76	Oligodendrocyte	chr12	Original	1094.0	0.272162752060759	0.425427067465213	0.540188765301591	0.0855071083172116	0.264548573771202
C12orf76	Oligodendrocyte	chr12	parmigiano	197.0	0.154689467907089	0.161544592830577	0.266700804403999	0.517845830308087	0.34578741348664
C13orf42	Coding	chr13	Original	306.0	0.736394658213965	0.308365845642521	0.939096391842832	0.450477609567912	0.245589890261766
C13orf42	Coding	chr13	parmigiano	118.0	0.720514994104052	0.193741746707263	0.625352178856684	0.272490052700812	0.12737959547616
C13orf46	Coding	chr13	Original	691.0	0.94288774540942	0.991340520231196	0.778907470732351	0.825796117475632	0.69864950192208
C13orf46	Coding	chr13	parmigiano	13.0	0.363805637432568	0.556838934120022	0.503223175903744	0.853479857335893	0.680680025583654
C14orf119	Astrocyte	chr14	Original	337.0	0.81044693506611	0.839822553358146	0.67102165023433	0.93133783698219	0.70860399373887
C14orf119	Astrocyte	chr14	parmigiano	118.0	0.215817760636097	0.159332109968329	0.104422773650176	0.819958522310803	0.423222695833252
C14orf119	Coding	chr14	Original	194.0	0.628530205544565	0.859450574412992	0.375992306578478	0.616521895033154	0.596405663778492
C14orf119	Coding	chr14	parmigiano	116.0	0.301783313606398	0.31150962166273	0.397809989517768	0.491144281045199	0.251380314064903
C14orf119	Microglia	chr14	Original	333.0	0.812517711215068	0.83828446864613	0.646075231766834	0.914355258127479	0.686728364810195
C14orf119	Microglia	chr14	parmigiano	90.0	0.334001571723741	0.205804743156787	0.378370233465402	0.883542842485687	0.588373191206121
C14orf119	Neuron	chr14	Original	585.0	0.143900406727626	0.24461519343213	0.720993142146662	0.715551208565434	0.735154566450055
C14orf119	Neuron	chr14	parmigiano	238.0	0.225888532472455	0.315943706591695	0.086406264210872	0.425819392182469	0.302282296185664
C14orf119	Oligodendrocyte	chr14	Original	456.0	0.831576742236173	0.88309485743881	0.376976760210948	0.558593735638945	0.354695527551904
C14orf119	Oligodendrocyte	chr14	parmigiano	190.0	0.675896468452156	0.44629429239283	0.377291531667114	0.891197451949835	0.650242411030136
C14orf132	Astrocyte	chr14	Original	873.0	0.628270919719844	0.496994563757061	0.359481972889717	0.389272084221766	0.547291764951686
C14orf132	Astrocyte	chr14	parmigiano	110.0	0.484388837862903	0.321857149120434	0.771965615618454	0.120024305567631	0.563686592768326
C14orf132	Coding	chr14	Original	501.0	0.213836283281857	0.340548990166572	0.525790800665016	0.233202265382095	0.503112982669261
C14orf132	Coding	chr14	parmigiano	275.0	0.15560117972516	0.595060707991286	0.690027114480378	0.0823717488833301	0.797333838320956
C14orf132	Neuron	chr14	Original	895.0	0.457632450937901	0.637404713026812	0.618188742713664	0.355074725577943	0.745361563831024
C14orf132	Neuron	chr14	parmigiano	34.0	0.209386725658334	0.6947475473096	0.314839326868412	0.116919658916916	0.388127666067966
C14orf132	Oligodendrocyte	chr14	Original	880.0	0.531292793861682	0.640273198366472	0.456573740368464	0.339620731213831	0.705978860984432
C14orf132	Oligodendrocyte	chr14	parmigiano	112.0	0.983149959174048	0.507018723092425	0.730408470220845	0.0800069577431299	0.566358690375799
C14orf180	Astrocyte	chr14	Original	474.0	0.468589211230965	0.588191583396542	0.70255812241983	0.875333516156453	0.980461843337879
C14orf180	Astrocyte	chr14	parmigiano	54.0	0.757323134855318	0.219214578596301	0.431564202339216	0.980930050807619	0.721197137167919
C14orf180	Coding	chr14	Original	268.0	0.567037021914234	0.713618117170667	0.631036604680996	0.738277362873606	0.555009968192443
C14orf180	Coding	chr14	parmigiano	125.0	0.745176403974278	0.683776370634053	0.926420353097403	0.728319030759031	0.787118459619656
C14orf180	Oligodendrocyte	chr14	Original	999.0	0.381046805807666	0.324548954963144	0.705808360145735	0.88933098451909	0.637011974360687
C14orf180	Oligodendrocyte	chr14	parmigiano	147.0	0.253045555231861	0.356362341159365	0.414202959804033	0.565940246284271	0.53174857669511
C14orf28	Astrocyte	chr14	Original	599.0	0.18029808935592	0.551835447716081	0.245655680839695	0.213836875458997	0.420891698182119
C14orf28	Astrocyte	chr14	parmigiano	249.0	0.751775046011305	0.815144557893239	0.232019742318429	0.618037403977624	0.502331943839258
C14orf28	Coding	chr14	Original	224.0	0.272760227066114	0.301224452624567	0.192994086839774	0.854562791143679	0.320742225184907
C14orf28	Coding	chr14	parmigiano	148.0	0.901369052388941	0.85478333298548	0.74362942885122	0.783071345890832	0.722554781409694
C14orf28	Microglia	chr14	Original	634.0	0.335460790349513	0.611922448880236	0.267684564833687	0.342149481523968	0.474163362767091
C14orf28	Microglia	chr14	parmigiano	266.0	0.891608506332898	0.951303250063792	0.63770552043871	0.977671560872573	0.957593650314528
C14orf28	Neuron	chr14	Original	656.0	0.298029283643571	0.401742557192895	0.205568876992186	0.323361727570719	0.2894342518869
C14orf28	Neuron	chr14	parmigiano	149.0	0.973722536669805	0.994030916426579	0.74902157007141	0.980806508140195	0.942131338497535
C14orf28	Oligodendrocyte	chr14	Original	630.0	0.298857132908364	0.597910464375861	0.31151737800692	0.253091959422145	0.592388233592488
C14orf28	Oligodendrocyte	chr14	parmigiano	259.0	0.853167677316596	0.951438902116734	0.438392041760439	0.9889640203836	0.791971448375826
C14orf39	Coding	chr14	Original	595.0	0.873305833861991	0.675263124754562	0.646604541156113	0.0845915001742978	0.504329190164975
C14orf39	Coding	chr14	parmigiano	319.0	0.47464275132536	0.66596693209065	0.169610328830038	0.187482569326115	0.137471322973412
C14orf93	Astrocyte	chr14	Original	918.0	0.868409785406981	0.617265407891403	0.788935509200575	0.987061347693795	0.828332993131345
C14orf93	Astrocyte	chr14	parmigiano	284.0	0.978917443361516	0.394080627112209	0.878451972164985	0.918894682055254	0.484524771917446
C14orf93	Coding	chr14	Original	334.0	0.643402532198802	0.286870010775363	0.742696588243066	0.762053784157318	0.261255451198693
C14orf93	Coding	chr14	parmigiano	213.0	0.775597121131251	0.901046295869365	0.522830317566459	0.991395837810354	0.926414160677279
C14orf93	Microglia	chr14	Original	771.0	0.867165673906675	0.343722871032544	0.74800828810308	0.862190841573805	0.437476426833578
C14orf93	Microglia	chr14	parmigiano	232.0	0.927008433522436	0.361197683265036	0.32694898040072	0.927117524920666	0.659054965825012
C14orf93	Neuron	chr14	Original	821.0	0.121234107802499	0.0982847909573797	0.220486535504905	0.703807457219872	0.452397821905265
C14orf93	Neuron	chr14	parmigiano	236.0	0.971364266213145	0.186800716179017	0.0395882249780277	0.307517802769836	0.115863184853557
C14orf93	Oligodendrocyte	chr14	Original	746.0	0.860938690941755	0.406643897193433	0.651367670573511	0.90636271656232	0.6372795380914
C14orf93	Oligodendrocyte	chr14	parmigiano	289.0	0.423811216261857	0.392909761843539	0.182453828407053	0.899925618586278	0.669672941168784
C15orf39	Astrocyte	chr15	Original	844.0	0.370261774204963	0.790946185192165	0.0656615586702122	0.332213343984406	0.115056639803702
C15orf39	Astrocyte	chr15	parmigiano	231.0	0.679085674200519	0.721727125063306	0.602065656899031	0.765761323959658	0.752302417072992
C15orf39	Coding	chr15	Original	394.0	0.217067622125062	0.806078148860674	0.0534884643662253	0.107156428072775	0.0645657954111712
C15orf39	Coding	chr15	parmigiano	191.0	0.414582686150387	0.447872515370513	0.444765687843081	0.825512956825768	0.531424211713416
C15orf39	Microglia	chr15	Original	765.0	0.111873473495807	0.836248443304725	0.0379312292827948	0.0409596003080944	0.0443138336223425
C15orf39	Microglia	chr15	parmigiano	223.0	0.573766946316006	0.719790252214388	0.146321604600716	0.504812478522518	0.305863049705633
C15orf39	Neuron	chr15	Original	953.0	0.290441358784787	0.534656037783748	0.113322845932027	0.178458818364729	0.0781840575590925
C15orf39	Neuron	chr15	parmigiano	179.0	0.384846409851703	0.357027678394425	0.934312812052271	0.759634239987663	0.741654441501199
C15orf39	Oligodendrocyte	chr15	Original	1004.0	0.296489292028917	0.791503959049226	0.0420610972303101	0.176161968185264	0.0352251299349765
C15orf39	Oligodendrocyte	chr15	parmigiano	421.0	0.695978902618265	0.724625746516069	0.325240491016695	0.603220805035715	0.368702849691332
C15orf40	Astrocyte	chr15	Original	1646.0	0.45571588820491	0.308971108287308	0.589457889521072	0.526465601075727	0.340664636858267
C15orf40	Astrocyte	chr15	parmigiano	298.0	0.369962546626226	0.304819177298058	0.494414049733821	0.490581793330453	0.681686323974134
C15orf40	Coding	chr15	Original	1180.0	0.297166609339089	0.259667674967922	0.241028018249314	0.757721645506738	0.250740682917621
C15orf40	Coding	chr15	parmigiano	642.0	0.438991817053423	0.34853517551649	0.193140346961129	0.859965104414286	0.58465677846247
C15orf40	Microglia	chr15	Original	1579.0	0.42881982501606	0.312934949770116	0.458942566784718	0.595681743792737	0.335152770172017
C15orf40	Microglia	chr15	parmigiano	258.0	0.48385087081557	0.425863115391441	0.558615078851083	0.671942224146622	0.64909355331172
C15orf40	Neuron	chr15	Original	1599.0	0.364906221372193	0.129549869029281	0.918707175461979	0.619124097841575	0.220303617970078
C15orf40	Neuron	chr15	parmigiano	187.0	0.71635967492539	0.325502674998091	0.66442088464935	0.0187581724241227	0.631577269615228
C15orf40	Oligodendrocyte	chr15	Original	1896.0	0.86405897865709	0.18364670814954	0.720112360670561	0.562169649866306	0.380165955176107
C15orf40	Oligodendrocyte	chr15	parmigiano	481.0	0.752753420666938	0.476113422960077	0.699056931379497	0.718410677604527	0.773669666161534
C15orf48	Coding	chr15	Original	107.0	0.854206416481901	0.872172109663468	0.527563065797688	0.988066146253017	0.939645350888069
C15orf48	Coding	chr15	parmigiano	41.0	0.886506206492007	0.738442929022223	0.924956353019638	0.362317813002192	0.837135645199306
C15orf48	Microglia	chr15	Original	752.0	0.835858920532432	0.939908071363378	0.960875367528635	0.742172371397579	0.77733657112806
C15orf48	Microglia	chr15	parmigiano	272.0	0.858235159132521	0.815501887064454	0.950934663077953	0.907979842437021	0.881131098215573
C15orf48	Oligodendrocyte	chr15	Original	1028.0	0.761528106844474	0.90439080304668	0.642151186263487	0.847068535546648	0.781509741672636
C15orf48	Oligodendrocyte	chr15	parmigiano	376.0	0.622872108439227	0.876992729477888	0.218052189407268	0.956538798128149	0.9563318894065
C15orf61	Astrocyte	chr15	Original	469.0	0.907071088805287	0.789290908037957	0.987214923999442	0.720570138054676	0.610485055307505
C15orf61	Astrocyte	chr15	parmigiano	168.0	0.914555483312766	0.96714493704489	0.912929396257539	0.627557394930941	0.175975451928178
C15orf61	Coding	chr15	Original	272.0	0.876202150219661	0.864571963081852	0.862957340978553	0.506363812169696	0.735686474080504
C15orf61	Coding	chr15	parmigiano	127.0	0.814035930650956	0.905663436094823	0.530085996936822	0.262566926867464	0.831501193697559
C15orf61	Microglia	chr15	Original	552.0	0.551519379457492	0.299470731964342	0.287351580343365	0.6106073443724	0.595821163143098
C15orf61	Microglia	chr15	parmigiano	165.0	0.73906064206597	0.578396391523803	0.578546954410095	0.686280847760854	0.203580177603515
C15orf61	Neuron	chr15	Original	482.0	0.969131279629075	0.944984361738706	0.629291485733855	0.623738534819993	0.38957740127676
C15orf61	Neuron	chr15	parmigiano	122.0	0.707610478915394	0.693169392754847	0.952765717641789	0.597173337996107	0.237595321634895
C15orf61	Oligodendrocyte	chr15	Original	587.0	0.921020573857409	0.639417105514019	0.648769799950856	0.678650425129195	0.38905790653055
C15orf61	Oligodendrocyte	chr15	parmigiano	183.0	0.887213811889642	0.834870591209809	0.230000861602687	0.661946060844816	0.135136234094091
C15orf62	Astrocyte	chr15	Original	640.0	0.0319866892518443	0.0042714791777657	0.0506765447362517	0.0867344047899045	0.0093734342115862
C15orf62	Astrocyte	chr15	parmigiano	305.0	0.0091522409825372	0.0178055104447305	0.0040696624853287	0.0299953008983728	0.0860693720500619
C15orf62	Coding	chr15	Original	140.0	0.161154078699143	0.0589569163283649	0.0719089926626947	0.757719364956704	0.448938009258193
C15orf62	Coding	chr15	parmigiano	86.0	0.905127244854838	0.0687561178614133	0.783059522103837	0.289056457844616	0.207870122093667
C15orf62	Microglia	chr15	Original	742.0	0.0683060129164033	0.0467203400402557	0.0344718708866592	0.596717704809734	0.241991919519661
C15orf62	Microglia	chr15	parmigiano	321.0	0.10437674179292	0.043663680111776	0.228609828332691	0.199813863566032	0.0696749596575984
C15orf62	Neuron	chr15	Original	545.0	0.031001817737814	0.0321534184020346	0.0178844699537538	0.213843090626583	0.268912748691266
C15orf62	Neuron	chr15	parmigiano	181.0	0.0344106725959601	0.040233555150156	0.362450885447509	0.0327115362446482	0.0487713887736217
C15orf62	Oligodendrocyte	chr15	Original	945.0	0.153739467482373	0.113268946977135	0.0363089618676292	0.487527480738503	0.274408389700859
C15orf62	Oligodendrocyte	chr15	parmigiano	427.0	0.222929011298689	0.0924894181975441	0.5231045923213	0.263914217154543	0.130541389529462
C15orf65	Astrocyte	chr15	Original	297.0	0.899023308819302	0.828384169831168	0.92161589614932	0.879699406695269	0.865910389039056
C15orf65	Astrocyte	chr15	parmigiano	108.0	0.327827231212198	0.480078732495	0.691404406490124	0.454590710811414	0.558970973031628
C15orf65	Coding	chr15	Original	96.0	0.919042851435034	0.742262454534146	0.448865773567939	0.482241491777147	0.645691275068064
C15orf65	Coding	chr15	parmigiano	58.0	0.762076061831766	0.550663424783431	0.711443545027196	0.268920159912406	0.273124597899656
C15orf65	Microglia	chr15	Original	276.0	0.856655534302572	0.780730019435959	0.848779196114778	0.884802171653265	0.847666988788665
C15orf65	Microglia	chr15	parmigiano	107.0	0.270987640954508	0.581783780568579	0.297580057999958	0.581720905445897	0.335847600743861
C15orf65	Neuron	chr15	Original	325.0	0.906835666882877	0.821875108397642	0.757898151955455	0.898823034486614	0.909405378738766
C15orf65	Neuron	chr15	parmigiano	84.0	0.919832798602601	0.959492123387481	0.889781725218127	0.709371622909812	0.695942616797208
C15orf65	Oligodendrocyte	chr15	Original	296.0	0.901467753967521	0.828306459380943	0.920766529472429	0.869365919637037	0.867041226139589
C15orf65	Oligodendrocyte	chr15	parmigiano	126.0	0.35340984606944	0.637611031948446	0.386879375390042	0.575603910086278	0.516572862841666
C16orf46	Astrocyte	chr16	Original	737.0	0.0164235320811645	0.401435762778193	0.502985490878819	0.596222259375284	0.17673980461091
C16orf46	Astrocyte	chr16	parmigiano	274.0	0.0033511529831822	0.342822485027374	0.083884473102924	0.438398096172972	0.218550314327983
C16orf46	Coding	chr16	Original	323.0	0.818436118091066	0.388292503726369	0.913388594741428	0.650793696736927	0.209955503180235
C16orf46	Coding	chr16	parmigiano	155.0	0.896767731281233	0.941883666364617	0.956769492885018	0.868919311619564	0.696995248597234
C16orf46	Microglia	chr16	Original	816.0	0.0130121765035198	0.385441959258789	0.819816618423874	0.0576982064468953	0.261878898820084
C16orf46	Microglia	chr16	parmigiano	297.0	0.0033115150246666	0.599752883287752	0.927352774693082	0.038279609989661	0.487618339126073
C16orf46	Neuron	chr16	Original	805.0	0.0166880252613149	0.313124101890435	0.883076659117371	0.650249883283171	0.166168542511561
C16orf46	Neuron	chr16	parmigiano	179.0	0.0002676620937307	0.0242134794226444	0.42151289005991	1.35435151717989e-05	0.0294168636350937
C16orf46	Oligodendrocyte	chr16	Original	860.0	0.0170194175733418	0.48362378790076	0.831207717284355	0.746409883174084	0.306565712502146
C16orf46	Oligodendrocyte	chr16	parmigiano	363.0	0.0027490598263153	0.536624412381999	0.545801804839581	0.0048576010217353	0.575907858727018
C16orf54	Coding	chr16	Original	177.0	0.741505328226125	0.7506683993008	0.758694246259008	0.803827498562144	0.91572016434635
C16orf54	Coding	chr16	parmigiano	69.0	0.976771905185934	0.428595723735307	0.411508715510795	0.757458232521067	0.731940322454558
C16orf54	Microglia	chr16	Original	673.0	0.475189449190761	0.320480496403	0.500904374926914	0.947285754111128	0.837385658355442
C16orf54	Microglia	chr16	parmigiano	199.0	0.767102126134174	0.759187610378824	0.651525318733344	0.997152700648888	0.903723713602039
C16orf72	Astrocyte	chr16	Original	1471.0	0.582912244036686	0.451557266003594	0.634884815917842	0.164427837276187	0.823436982823633
C16orf72	Astrocyte	chr16	parmigiano	113.0	0.335132101754003	0.102256519770416	0.231519624468537	0.641671658847448	0.167735569343833
C16orf72	Coding	chr16	Original	1219.0	0.734904899333176	0.781639102878688	0.495914449659057	0.726122519014005	0.89881679198977
C16orf72	Coding	chr16	parmigiano	662.0	0.979591724859874	0.992337446053329	0.951382493442828	0.910972873879758	0.943255710954642
C16orf72	Microglia	chr16	Original	1547.0	0.431660062803478	0.374728635083376	0.554082941633264	0.089683198866367	0.715611762404282
C16orf72	Microglia	chr16	parmigiano	202.0	0.640888504292315	0.827996464053846	0.389183810654825	0.419527301342205	0.664362719184229
C16orf72	Neuron	chr16	Original	1589.0	0.280287874028535	0.354905648996871	0.402842402453451	0.0620527199325692	0.655209597021161
C16orf72	Neuron	chr16	parmigiano	64.0	0.217541841516683	0.224664377563418	0.853362168832157	0.290888863778849	0.397808986903057
C16orf72	Oligodendrocyte	chr16	Original	1505.0	0.489171027760763	0.445843633114859	0.770491806919345	0.123478050334013	0.808442174920902
C16orf72	Oligodendrocyte	chr16	parmigiano	166.0	0.0290906820850608	0.0135589586665654	0.0663058357128796	0.0164609160209856	0.0152170044274429
C16orf74	Astrocyte	chr16	Original	851.0	0.367143025228728	0.354780972219819	0.544054179409645	0.741632961393376	0.499860301207271
C16orf74	Astrocyte	chr16	parmigiano	107.0	0.987261494081981	0.161962627233717	0.382010270271367	0.374352643770726	0.261843758404968
C16orf74	Coding	chr16	Original	331.0	0.560302210522251	0.805988452325883	0.414749070853576	0.47602014923792	0.718143334098934
C16orf74	Coding	chr16	parmigiano	142.0	0.345956697748584	0.226933346058267	0.546461054881028	0.808418421955771	0.58400095037344
C16orf74	Microglia	chr16	Original	1154.0	0.170026102052957	0.194826953742102	0.711829520538279	0.80886768266077	0.757188830721637
C16orf74	Microglia	chr16	parmigiano	228.0	0.990798128313878	0.153099820039578	0.980396291973447	0.366206615006514	0.352314941978173
C16orf78	Coding	chr16	Original	61.0	0.783245531996384	0.892049975276072	0.362940982905899	0.551747864114486	0.623117746436036
C16orf78	Coding	chr16	parmigiano	27.0	0.687633948813598	0.720815081297327	0.692693621300751	0.744829452819509	0.660109796267964
C16orf82	Coding	chr16	Original	186.0	0.905973786818879	0.793536807738151	0.865753892671913	0.665503173599518	0.268790291097983
C16orf82	Coding	chr16	parmigiano	21.0	0.753367550893252	0.644678120806164	0.694612995446836	0.873071312397973	0.851157711650043
C16orf86	Astrocyte	chr16	Original	473.0	0.382150950474322	0.275551379858271	0.757893589027048	0.682980002258309	0.431836441864481
C16orf86	Astrocyte	chr16	parmigiano	288.0	0.567454708143045	0.568429080304422	0.679686584718007	0.616215300717449	0.54750845784652
C16orf86	Coding	chr16	Original	111.0	0.130214320049968	0.226903724969507	0.0559029247385291	0.209093531320045	0.23517001481479
C16orf86	Coding	chr16	parmigiano	66.0	0.337733406094506	0.27706883305393	0.273765621413617	0.593266266317055	0.273770497066057
C16orf86	Microglia	chr16	Original	577.0	0.645534019565339	0.342629902415183	0.916129565142727	0.723855946113124	0.651313916817524
C16orf86	Microglia	chr16	parmigiano	268.0	0.426019366887645	0.300681031806361	0.488869964083138	0.622894162676977	0.321384490147359
C16orf86	Neuron	chr16	Original	663.0	0.0344215036611915	0.173614345552565	0.0507003574688056	0.0074999409961574	0.0687654570287718
C16orf86	Neuron	chr16	parmigiano	209.0	0.0135357805507298	0.011917294786626	0.0087500899423193	0.0002600612212686	0.0011212851535945
C16orf86	Oligodendrocyte	chr16	Original	682.0	0.463791254982504	0.31122335966929	0.700708415918996	0.778146664715417	0.305858758665804
C16orf86	Oligodendrocyte	chr16	parmigiano	422.0	0.35371155740135	0.262924512749674	0.34398226404375	0.286722656318949	0.213533943818235
C16orf87	Astrocyte	chr16	Original	896.0	0.805554309689305	0.780492067760711	0.742517883821005	0.0340287423330989	0.890804833868264
C16orf87	Astrocyte	chr16	parmigiano	126.0	0.970884262670437	0.581367119720429	0.911320939217756	0.140910152511877	0.604463980551033
C16orf87	Coding	chr16	Original	322.0	0.10672951118282	0.382624803131462	0.973124142390959	0.015013540545755	0.436000061125961
C16orf87	Coding	chr16	parmigiano	154.0	0.956447949724817	0.817861878132637	0.556117575607832	0.222891229398613	0.809918422906515
C16orf87	Microglia	chr16	Original	838.0	0.195711431405244	0.694213340477643	0.455056046026247	0.0352533856156916	0.621873062751517
C16orf87	Microglia	chr16	parmigiano	96.0	0.0286306596912922	0.0377689948333458	0.0520470189138784	0.0244823070911111	0.0279818815294164
C16orf87	Neuron	chr16	Original	935.0	0.72089108057987	0.701871915407259	0.524504483776249	0.035599190822264	0.682360225340078
C16orf87	Neuron	chr16	parmigiano	64.0	0.0478410683419734	0.0403065845457205	0.519047880504615	0.0109764625940794	0.0331630581434195
C16orf87	Oligodendrocyte	chr16	Original	828.0	0.197490798776083	0.529165415623841	0.429518567196738	0.0327107929253218	0.695702219457785
C16orf87	Oligodendrocyte	chr16	parmigiano	142.0	0.15880545617106	0.363354735273613	0.602373562713113	0.0243775934477747	0.581236429363784
C16orf89	Astrocyte	chr16	Original	496.0	0.578077434081379	0.291973127623519	0.769393885789406	0.609302695256645	0.570596652793157
C16orf89	Astrocyte	chr16	parmigiano	107.0	0.383200457142972	0.301164099306796	0.513085395232878	0.733403431275965	0.496729211421677
C16orf89	Coding	chr16	Original	169.0	0.755087292710523	0.678212629325083	0.744858981228382	0.804871338381612	0.924858762881211
C16orf89	Coding	chr16	parmigiano	103.0	0.335616867876182	0.188133034079698	0.621692783352539	0.400858870129254	0.232920145486213
C16orf90	Coding	chr16	Original	85.0	0.63799883453161	0.517641037831959	0.61579864005636	0.985462154570719	0.847537688100688
C16orf90	Coding	chr16	parmigiano	41.0	0.514370199711709	0.261713411054727	0.542133818927232	0.701226404473378	0.837166655096297
C16orf91	Astrocyte	chr16	Original	357.0	0.935770175776359	0.840472243588684	0.200493954544281	0.165825528814614	0.298928463542104
C16orf91	Astrocyte	chr16	parmigiano	114.0	0.745864484822521	0.857322713842842	0.756416814624933	0.622366057253725	0.672309510237007
C16orf91	Coding	chr16	Original	88.0	0.849117746964299	0.919908238734273	0.717048315548033	0.909245391641144	0.935932541724853
C16orf91	Coding	chr16	parmigiano	44.0	0.465929961596208	0.6848817244366	0.872216552645623	0.10188772010649	0.375074154401779
C16orf91	Microglia	chr16	Original	472.0	0.967599911252655	0.217883398022464	0.403098444081471	0.755426076626512	0.285309847499297
C16orf91	Microglia	chr16	parmigiano	120.0	0.76714472638538	0.353690880356543	0.449769408944684	0.181138934962752	0.324899124647031
C16orf91	Neuron	chr16	Original	529.0	0.933567475705872	0.713183346791128	0.802211019527645	0.427597829611336	0.916316188155417
C16orf91	Neuron	chr16	parmigiano	78.0	0.0430778027151157	0.0197923653642724	0.0563966243667385	0.0586910549795657	0.02504651595001
C16orf91	Oligodendrocyte	chr16	Original	511.0	0.922886740832767	0.696594573429257	0.0655600829203525	0.094472811450901	0.248887535553273
C16orf91	Oligodendrocyte	chr16	parmigiano	204.0	0.85589777155683	0.949791191597104	0.301299664529232	0.134135101739677	0.370263111439517
C16orf92	Coding	chr16	Original	156.0	0.85903535390386	0.590400533199904	0.862581500251068	0.87784470546913	0.859589631679346
C16orf92	Coding	chr16	parmigiano	88.0	0.479669861245213	0.508591849950767	0.553629087881742	0.899701097024857	0.711772246881693
C16orf95	Astrocyte	chr16	Original	1373.0	0.174338677621977	0.482507807481958	0.707016969100635	0.606161428798778	0.697368712527467
C16orf95	Astrocyte	chr16	parmigiano	246.0	0.0956635080904648	0.293829368155265	0.824433021557463	0.257795517053162	0.223135870591053
C16orf95	Coding	chr16	Original	936.0	0.0407348068039068	0.392457308638535	0.433348620968055	0.527427164436126	0.599018378209219
C16orf95	Coding	chr16	parmigiano	302.0	0.0060073418137146	0.0057431200064648	0.0481069228345573	0.0784334031768353	0.0301079046320839
C16orf95	Microglia	chr16	Original	1300.0	0.167422029183357	0.514201532353848	0.6669141057737	0.577101081698473	0.754332829941815
C16orf95	Microglia	chr16	parmigiano	238.0	0.0667049944126256	0.326717548856257	0.942938952899646	0.230952234296225	0.264892136547083
C16orf95	Neuron	chr16	Original	1443.0	0.168734346898814	0.6035394677698	0.738396682578775	0.702293944879339	0.767549016449877
C16orf95	Neuron	chr16	parmigiano	181.0	0.0227415185578823	0.0989762632673161	0.430388573916561	0.156789150645059	0.102791339325795
C16orf95	Oligodendrocyte	chr16	Original	1574.0	0.415269311826379	0.555159202118801	0.870999168936424	0.640932275675115	0.583945636377449
C16orf95	Oligodendrocyte	chr16	parmigiano	351.0	0.966352219656294	0.3485833127952	0.648169177960604	0.228471839027767	0.390660134528273
C16orf96	Astrocyte	chr16	Original	1245.0	0.18704108112997	0.116226890814553	0.41443165603285	0.189188126917065	0.407694262358871
C16orf96	Astrocyte	chr16	parmigiano	125.0	0.402849843954544	0.0860786373600813	0.872566845720207	0.53731258474224	0.115230774681468
C16orf96	Coding	chr16	Original	477.0	0.171796049334003	0.109099327150494	0.828268973234475	0.136376287196799	0.158693222530806
C16orf96	Coding	chr16	parmigiano	138.0	0.431446208927264	0.68877724701825	0.656259422013857	0.0899902538081296	0.722553731380054
C17orf100	Astrocyte	chr17	Original	1160.0	0.141202667078534	0.178130383180945	0.634432380613835	0.674937200004893	0.472563937767594
C17orf100	Astrocyte	chr17	parmigiano	247.0	0.0732801429701921	0.052652401048105	0.495139212100294	0.465060773527201	0.385645131783204
C17orf100	Coding	chr17	Original	746.0	0.647088326674624	0.653297334508645	0.162294395331402	0.520924963175995	0.112715603504401
C17orf100	Coding	chr17	parmigiano	319.0	0.478567331037875	0.580676265844816	0.552090225385472	0.773225382953517	0.678731934709916
C17orf100	Microglia	chr17	Original	1032.0	0.13579664133015	0.297560364903378	0.830382467351072	0.591155791404234	0.522511675341925
C17orf100	Microglia	chr17	parmigiano	245.0	0.0419495163609579	0.0332365537655355	0.0340473347015195	0.450425642020088	0.143911057094646
C17orf100	Neuron	chr17	Original	993.0	0.110421575669408	0.199735249935843	0.598321962065989	0.469981527574602	0.425802486377751
C17orf100	Neuron	chr17	parmigiano	165.0	0.0201186388418519	0.0111954957486848	0.0519761460425004	0.115571561859862	0.0662824247316821
C17orf100	Oligodendrocyte	chr17	Original	955.0	0.0712105991613805	0.241186865369852	0.835457120121138	0.55397634541485	0.538533067653122
C17orf100	Oligodendrocyte	chr17	parmigiano	197.0	0.0271582117993223	0.0164747865163849	0.0147257535499302	0.312385935855691	0.0824022364144266
C17orf107	Astrocyte	chr17	Original	1019.0	0.659890197264125	0.285260984205099	0.764949869154608	0.084358515714499	0.415916955320411
C17orf107	Astrocyte	chr17	parmigiano	435.0	0.573902124208938	0.107479947110574	0.360517053652135	0.0519608238529291	0.0900538359139947
C17orf107	Coding	chr17	Original	276.0	0.12835967943471	0.0661293517445735	0.267071617546218	0.169876896313333	0.0866802729076287
C17orf107	Coding	chr17	parmigiano	206.0	0.649419374261094	0.549140894629082	0.825616696092748	0.149435131763426	0.186372188289444
C17orf107	Microglia	chr17	Original	567.0	0.616204992330888	0.271166723948291	0.876709988174047	0.182895873165694	0.342549888899473
C17orf107	Microglia	chr17	parmigiano	289.0	0.583482801203081	0.0936654534209977	0.607280190000723	0.245345466138836	0.0801192247873086
C17orf107	Neuron	chr17	Original	726.0	0.112504678203994	0.0774817478873349	0.65652036556165	0.203769430055378	0.0855494302675025
C17orf107	Neuron	chr17	parmigiano	193.0	0.0976665764100312	0.0544862278559715	0.367595032392003	0.220216189729611	0.0761636956007321
C17orf107	Oligodendrocyte	chr17	Original	966.0	0.136854655282196	0.153351754163872	0.404683679156305	0.188259258703137	0.191299409928804
C17orf107	Oligodendrocyte	chr17	parmigiano	380.0	0.0932729679533795	0.0527244805138707	0.401532815942494	0.228093202970757	0.027258081580229
C17orf113	Coding	chr17	Original	231.0	0.0013743339411062	0.0748720239300746	0.599440544489717	0.157779952780366	0.231891555826112
C17orf113	Coding	chr17	parmigiano	144.0	0.0002437416700813	5.80181850829123e-05	0.0244856958304079	0.246302444611525	0.101257439865852
C17orf114	Coding	chr17	Original	54.0	0.468485029054996	0.340938633902736	0.224233629623478	0.789226872023361	0.442661035167339
C17orf114	Coding	chr17	parmigiano	14.0	0.384257904064147
C17orf49	Astrocyte	chr17	Original	299.0	0.208001760212973	0.547061546052633	0.254932033560209	0.158892401871252	0.409104404412637
C17orf49	Astrocyte	chr17	parmigiano	137.0	0.202017059198159	0.474373263528361	0.138993302384592	0.336977258629062	0.178314831699698
C17orf49	Coding	chr17	Original	190.0	0.116887113110695	0.447020687409871	0.124323794872342	0.120853364800139	0.139944519903542
C17orf49	Coding	chr17	parmigiano	116.0	0.1071226275127	0.165446974288122	0.0830060287333853	0.173721829277522	0.0759103193504908
C17orf49	Microglia	chr17	Original	341.0	0.0740052037612802	0.0312699216765812	0.265468000168843	0.114803721612016	0.174181771475532
C17orf49	Microglia	chr17	parmigiano	180.0	0.238266531012365	0.353106653460893	0.166366081972036	0.374382431205974	0.243941431378407
C17orf49	Neuron	chr17	Original	261.0	0.0981452505614731	0.138401289474998	0.0870377491980245	0.0387671346004662	0.0864227760744152
C17orf49	Neuron	chr17	parmigiano	129.0	0.056804111553765	0.186755774495262	0.0157141953749641	0.0227601921273038	0.0087117623880577
C17orf49	Oligodendrocyte	chr17	Original	360.0	0.0294044078192569	0.101299654674857	0.0266446542668189	0.0090914682175307	0.0219855538635022
C17orf49	Oligodendrocyte	chr17	parmigiano	271.0	0.0271411671043351	0.0566436200173724	0.00334051621229	0.0038805057932422	0.0018546508835611
C17orf50	Coding	chr17	Original	65.0	0.503933144582067	0.665516184224397	0.153642643892663	0.189039058150833	0.0454732880923306
C17orf50	Coding	chr17	parmigiano	43.0	0.795367590815253	0.197817582213007	0.844134759596693	0.8449172229804	0.75194073717427
C17orf58	Astrocyte	chr17	Original	856.0	0.0357784607467485	0.285442725620432	0.0096120194162109	0.147495949905479	0.0730054706994073
C17orf58	Astrocyte	chr17	parmigiano	235.0	0.0027153888347435	0.0787887792265075	0.0003086991543726	0.105912761912004	0.011630494539018
C17orf58	Coding	chr17	Original	146.0	0.0480420667025887	0.119074742085699	0.0100812788320864	0.101232369303632	0.147801506481185
C17orf58	Coding	chr17	parmigiano	74.0	0.0148633753706386	0.102548959908173	0.0011499299288219	0.103981626308504	0.0266800745449903
C17orf58	Microglia	chr17	Original	619.0	0.0059257114093107	0.0174349077163041	0.0030918691225099	0.0996725566415468	0.054446492803581
C17orf58	Microglia	chr17	parmigiano	202.0	0.0208398987940117	0.266691621906423	0.0272467225087886	0.25532532181394	0.148356611894606
C17orf58	Neuron	chr17	Original	693.0	0.0029154502726165	0.0059321851182959	0.0005058879140521	0.0427598478403859	0.0228693721145155
C17orf58	Neuron	chr17	parmigiano	185.0	0.0278936806882203	0.3712466349638	0.0298833383844916	0.150107954953755	0.0415960687672414
C17orf58	Oligodendrocyte	chr17	Original	788.0	0.0010078374747456	0.0223108225455275	0.004486338750816	0.0395676251779502	0.0757496362788231
C17orf58	Oligodendrocyte	chr17	parmigiano	229.0	0.023223333899923	0.468444870226061	0.0516895282418914	0.494259524867187	0.588725165180436
C17orf64	Astrocyte	chr17	Original	757.0	0.583201859636387	0.498964492884105	0.246361892256138	0.725214935804656	0.610519834051076
C17orf64	Astrocyte	chr17	parmigiano	221.0	0.305314206849122	0.525048442216488	0.344326350846445	0.514160837496289	0.831760867483712
C17orf64	Coding	chr17	Original	106.0	0.844582485837697	0.814584625543867	0.680252520562902	0.377371504422157	0.187347377507012
C17orf64	Coding	chr17	parmigiano	61.0	0.114378295628587	0.593798314415439	0.374162331863669	0.661037114168475	0.541705882835355
C17orf64	Microglia	chr17	Original	578.0	0.521125844487797	0.466677530460768	0.165997678633158	0.902987050811333	0.475124758043084
C17orf64	Microglia	chr17	parmigiano	178.0	0.283151006266839	0.465261964175509	0.285604912663132	0.78125488090012	0.807924253815487
C17orf64	Oligodendrocyte	chr17	Original	850.0	0.571998214514217	0.575565438290212	0.445914084803977	0.918796187893043	0.600009105639706
C17orf64	Oligodendrocyte	chr17	parmigiano	274.0	0.409257687630233	0.394547368666512	0.337253164952713	0.55143559643287	0.594967175350565
C17orf67	Astrocyte	chr17	Original	827.0	0.639872390762589	0.616258087844446	0.986826246832783	0.724503521094166	0.950970843666573
C17orf67	Astrocyte	chr17	parmigiano	131.0	0.798806748403304	0.640398555221181	0.598034953268343	0.26626013822365	0.682243011462205
C17orf67	Coding	chr17	Original	386.0	0.167543989515516	0.367802283166027	0.0302144946488404	0.642468305879098	0.382806201080848
C17orf67	Coding	chr17	parmigiano	194.0	0.511129462381342	0.291371090004147	0.749592134809662	0.709920581346686	0.647903929130074
C17orf67	Microglia	chr17	Original	771.0	0.17518791163898	0.409659119862309	0.178306858833985	0.365112152013721	0.508438745757676
C17orf67	Microglia	chr17	parmigiano	155.0	0.512513698839727	0.358654768633624	0.281379827419316	0.878095555924878	0.6893256240017
C17orf67	Neuron	chr17	Original	625.0	0.328201235882328	0.562123415159605	0.42268129585387	0.805327983567556	0.839455919450154
C17orf67	Neuron	chr17	parmigiano	101.0	0.955396672362364	0.235811321629868	0.626114569014894	0.41736578974133	0.790937540678082
C17orf67	Oligodendrocyte	chr17	Original	737.0	0.521733315187325	0.587760144283496	0.843143679346215	0.883651441816159	0.944090259887852
C17orf67	Oligodendrocyte	chr17	parmigiano	179.0	0.363215218707279	0.347158875476536	0.133912315838996	0.616517438779173	0.606768493622077
C17orf75	Astrocyte	chr17	Original	842.0	0.920643659978134	0.489313077463984	0.858484375126044	0.93012385707502	0.890381807298853
C17orf75	Astrocyte	chr17	parmigiano	217.0	0.932779946679842	0.926696698924527	0.595745710242797	0.965184607134142	0.776085632398194
C17orf75	Coding	chr17	Original	356.0	0.827677044728813	0.327845694857445	0.904631891088844	0.808602319313301	0.898741668370756
C17orf75	Coding	chr17	parmigiano	212.0	0.913693241957404	0.956278636487244	0.362479360400162	0.865498317121346	0.472867019057396
C17orf75	Microglia	chr17	Original	646.0	0.734061404783723	0.399917966669801	0.759496978166993	0.930817717405667	0.867123861512053
C17orf75	Microglia	chr17	parmigiano	201.0	0.794953700510593	0.829752977576424	0.559046396951784	0.860227302614383	0.794900759437899
C17orf75	Neuron	chr17	Original	754.0	0.590722085050825	0.209274479858322	0.254848098674061	0.439529236090499	0.239511153886039
C17orf75	Neuron	chr17	parmigiano	133.0	0.860770154232804	0.840251590666178	0.712548384461955	0.747927758215993	0.610315027754241
C17orf75	Oligodendrocyte	chr17	Original	848.0	0.669114667299852	0.370076817320285	0.872199049158732	0.703607139552205	0.804190642800209
C17orf75	Oligodendrocyte	chr17	parmigiano	225.0	0.812715899424976	0.866949417780065	0.849440881883434	0.99363136019168	0.935986161590283
C17orf78	Coding	chr17	Original	134.0	0.78420581539306	0.453161138621377	0.908018466495922	0.169695226461368	0.287763380557414
C17orf78	Coding	chr17	parmigiano	74.0	0.994217537286717	0.998733842731364	0.962660580565257	0.958545415572205	0.816156611541244
C17orf80	Astrocyte	chr17	Original	734.0	0.857900330830007	0.96972108226205	0.74408062384459	0.538040743397298	0.840907002821023
C17orf80	Astrocyte	chr17	parmigiano	187.0	0.28598752789128	0.455565290758577	0.782097164337795	0.133759735591471	0.363070123357371
C17orf80	Coding	chr17	Original	310.0	0.888422105006801	0.973685492740424	0.445367718057083	0.890375046114121	0.746875481682649
C17orf80	Coding	chr17	parmigiano	158.0	0.240868966421009	0.0588394783843033	0.389786041555648	0.501584471106589	0.181235044775139
C17orf80	Microglia	chr17	Original	721.0	0.914842569103058	0.845022161245823	0.825887550037542	0.623106233276397	0.419959236465186
C17orf80	Microglia	chr17	parmigiano	242.0	0.725711498294346	0.794547895138726	0.649845118244603	0.638539372510426	0.800061439319132
C17orf80	Neuron	chr17	Original	542.0	0.940954715839806	0.983608381862217	0.960863310020998	0.997743295340201	0.896917404490388
C17orf80	Neuron	chr17	parmigiano	155.0	0.870788540860648	0.889843649881919	0.790694601643005	0.89140623297046	0.956335373109167
C17orf80	Oligodendrocyte	chr17	Original	714.0	0.820106385839285	0.867713974440874	0.313773103819144	0.975657663532244	0.648462713282787
C17orf80	Oligodendrocyte	chr17	parmigiano	286.0	0.825191360582013	0.703002335680951	0.935331559658819	0.888287097192182	0.849387000819342
C17orf97	Astrocyte	chr17	Original	490.0	0.64475925829643	0.973738819715534	0.0411602430610845	0.568262737881754	0.106976830176609
C17orf97	Astrocyte	chr17	parmigiano	122.0	0.36807548238575	0.24987680543975	0.16491765517213	0.554503974450431	0.160953376092605
C17orf97	Coding	chr17	Original	273.0	0.356183190790077	0.850889207268934	0.0348369150611459	0.635999247835095	0.154774621537728
C17orf97	Coding	chr17	parmigiano	141.0	0.248325870886969	0.580432312155208	0.0898967581083937	0.748272093452739	0.617099380209387
C17orf97	Microglia	chr17	Original	960.0	0.304801463531578	0.367801032775436	0.0983151186911451	0.635620134082888	0.0953888514131853
C17orf97	Microglia	chr17	parmigiano	144.0	0.423549504531954	0.527207698014899	0.0762413320483771	0.622103018852391	0.318888972326875
C17orf97	Neuron	chr17	Original	559.0	0.904727467862573	0.990108140611688	0.0392773882078341	0.615560734555759	0.0981205780573717
C17orf97	Neuron	chr17	parmigiano	111.0	0.648735267307599	0.503035682395428	0.612956559792072	0.627890625788475	0.459899517175406
C17orf97	Oligodendrocyte	chr17	Original	494.0	0.630426819846516	0.973250586368404	0.0195355731581532	0.227362524292884	0.035392750249382
C17orf97	Oligodendrocyte	chr17	parmigiano	176.0	0.628341527396108	0.775085659039943	0.158410421186178	0.622836949820977	0.368683060329899
C17orf98	Coding	chr17	Original	29.0	0.641406275700427	0.657000928503388	0.655484273564116	0.877915744247401	0.755327898283847
C17orf98	Coding	chr17	parmigiano	16.0	0.0782573925350754	0.0799850356517614	0.0952708786537484	0.33372125189908	0.295874581705816
C17orf98	Microglia	chr17	Original	694.0	0.822813609837691	0.837889781885853	0.738924361936036	0.0781315305361258	0.641673935036847
C17orf98	Microglia	chr17	parmigiano	233.0	0.485808968558941	0.249331005734237	0.65499654250786	0.0492540681866673	0.156460179471148
C17orf99	Astrocyte	chr17	Original	627.0	0.218345994293818	0.654822820329483	0.103169786731399	0.719760175383621	0.236975854312822
C17orf99	Astrocyte	chr17	parmigiano	73.0	0.321822595911342	0.393099630289923	0.438550994560071	0.518504471034655	0.48280515627155
C17orf99	Coding	chr17	Original	257.0	0.190284558755199	0.536713009707142	0.651813519327465	0.56772054767815	0.736448874827271
C17orf99	Coding	chr17	parmigiano	96.0	0.0534704683440643	0.0851383170091548	0.004126202786927	0.244759809887797	0.0414960224395361
C17orf99	Microglia	chr17	Original	750.0	0.210771918733917	0.640473643717669	0.2017430214623	0.681814729030975	0.279395569074469
C17orf99	Microglia	chr17	parmigiano	168.0	0.859759490633877	0.732360299922792	0.321111035923151	0.613411030465892	0.379744815013462
C17orf99	Oligodendrocyte	chr17	Original	885.0	0.300188805418282	0.733147393370319	0.277953204928954	0.671975873374996	0.62216267548125
C17orf99	Oligodendrocyte	chr17	parmigiano	127.0	0.658557444440317	0.682051654930418	0.280346858877698	0.571570657179366	0.426760869670864
C18orf21	Astrocyte	chr18	Original	481.0	0.108948359430425	0.115648250988718	0.0693457195890854	0.225150892456762	0.123092707287802
C18orf21	Astrocyte	chr18	parmigiano	204.0	0.121258401099209	0.114711713671209	0.187893189102768	0.17242541785598	0.056195905706516
C18orf21	Coding	chr18	Original	116.0	0.0586059756142188	0.123724436033666	0.414518587291187	0.168673734094287	0.189461613147708
C18orf21	Coding	chr18	parmigiano	62.0	0.968928653390885	0.890840520101758	0.768098982688395	0.973032662899931	0.952090481994372
C18orf21	Microglia	chr18	Original	670.0	0.158260966996319	0.18924895811689	0.0670676757818158	0.498499903675317	0.179319768016978
C18orf21	Microglia	chr18	parmigiano	216.0	0.599110506171033	0.652773857168971	0.457828502826278	0.960449593850878	0.874231672897297
C18orf21	Neuron	chr18	Original	442.0	0.213789530687416	0.115597310303462	0.249029808376826	0.208414592029247	0.0847810253091993
C18orf21	Neuron	chr18	parmigiano	100.0	0.859111271258522	0.852493879406175	0.641650057493002	0.987415472958086	0.827809513242846
C18orf21	Oligodendrocyte	chr18	Original	516.0	0.144495401640549	0.218360495119369	0.0782773720272766	0.263922559439507	0.176085551844058
C18orf21	Oligodendrocyte	chr18	parmigiano	225.0	0.648737708797272	0.758903370981074	0.301026182689835	0.855806154576924	0.498469290185962
C18orf25	Astrocyte	chr18	Original	1118.0	0.201851457836661	0.687086388113876	0.0312368442773038	0.506382918549319	0.419947394958919
C18orf25	Astrocyte	chr18	parmigiano	159.0	0.993730808612071	0.26229792908518	0.823978578858553	0.155347198083681	0.092478660313517
C18orf25	Coding	chr18	Original	508.0	0.572419410135195	0.74176041504575	0.408284155784885	0.978281755492154	0.786889830267155
C18orf25	Coding	chr18	parmigiano	280.0	0.955599926534482	0.968075561127894	0.483486002158564	0.991761597942759	0.956697591815999
C18orf25	Microglia	chr18	Original	1133.0	0.115906724902908	0.670677960954827	0.0126933573343984	0.579819293670389	0.235633699909839
C18orf25	Microglia	chr18	parmigiano	164.0	0.330908230795036	0.262284355189087	0.371656808324472	0.241704323780975	0.219758750986004
C18orf25	Neuron	chr18	Original	1497.0	0.261857542461869	0.737753125424957	0.0782097654672815	0.466536542089026	0.58334231765657
C18orf25	Neuron	chr18	parmigiano	166.0	0.341015415139146	0.621782415272524	0.191713136319046	0.108769606869431	0.0333485688409781
C18orf25	Oligodendrocyte	chr18	Original	1091.0	0.145851886214309	0.643194013863514	0.027172208877941	0.551510011309748	0.427151095542458
C18orf25	Oligodendrocyte	chr18	parmigiano	177.0	0.710104460891306	0.428056937334011	0.874237602428827	0.207129703012392	0.278856510130315
C18orf32	Astrocyte	chr18	Original	707.0	0.329478831630916	0.0672760778057669	0.717638367809562	0.418205878186181	0.320200225080348
C18orf32	Astrocyte	chr18	parmigiano	198.0	0.370053621570506	0.249637757871656	0.458704860922153	0.395649966782967	0.650935865229711
C18orf32	Coding	chr18	Original	409.0	0.118977158629617	0.0292127598049493	0.0493730051873244	0.0836749488260362	0.0140923349605864
C18orf32	Coding	chr18	parmigiano	148.0	0.0758067545599898	0.0698465177733783	0.0796945062553227	0.0366133213189341	0.0185978134220837
C18orf32	Microglia	chr18	Original	830.0	0.266015004890678	0.0638247662084961	0.629157660276214	0.281893571715416	0.249597425235862
C18orf32	Microglia	chr18	parmigiano	253.0	0.294391453299205	0.361143519734311	0.308472780996	0.0757538658543138	0.2144753831036
C18orf32	Neuron	chr18	Original	786.0	0.22648601856714	0.0639925803411431	0.960290183003333	0.331263322578632	0.283504567843644
C18orf32	Neuron	chr18	parmigiano	158.0	0.224084397240011	0.209758115056489	0.16683856814345	0.1186371098183	0.0858768512999233
C18orf32	Oligodendrocyte	chr18	Original	754.0	0.868468170851047	0.0428227647458338	0.99796716243404	0.268302807498862	0.157407403876927
C18orf32	Oligodendrocyte	chr18	parmigiano	245.0	0.247764147025457	0.252800199774112	0.267063311226877	0.0775632258936633	0.207290966815974
C18orf54	Astrocyte	chr18	Original	866.0	0.127427361945505	0.183789857615442	0.741895444050332	0.28439540568108	0.344660351179963
C18orf54	Astrocyte	chr18	parmigiano	256.0	0.14544585618173	0.0537248767851015	0.723082716896824	0.652157981080396	0.386274440276493
C18orf54	Coding	chr18	Original	336.0	0.0580895009567464	0.273817221810929	0.171126301187041	0.106641597503407	0.66530788389114
C18orf54	Coding	chr18	parmigiano	216.0	0.174541612383229	0.11096216045031	0.248409272111469	0.570302737328816	0.376512496268584
C18orf54	Microglia	chr18	Original	705.0	0.0876808051383389	0.0662203128033871	0.0980224769750167	0.673167720615921	0.326957556272972
C18orf54	Microglia	chr18	parmigiano	189.0	0.0137318468709569	0.0070448422025523	0.654807946341367	0.0348372001916948	0.0711386793710658
C18orf54	Neuron	chr18	Original	692.0	0.105542965048847	0.210391764787008	0.882711391823684	0.577625527414594	0.723491636009811
C18orf54	Neuron	chr18	parmigiano	124.0	0.0531452400344739	0.0246627059261553	0.517018795137809	0.330097333787255	0.179404443122295
C18orf54	Oligodendrocyte	chr18	Original	622.0	0.0900355850192236	0.159531789304114	0.0575985019458856	0.0247669041755723	0.23245091817675
C18orf54	Oligodendrocyte	chr18	parmigiano	158.0	0.349931441864141	0.331791095772482	0.393918543256959	0.715089105433112	0.667707265508315
C18orf63	Coding	chr18	Original	222.0	0.360859876277683	0.254938678284934	0.453312372629314	0.961358809967038	0.761223057252003
C18orf63	Coding	chr18	parmigiano	98.0	0.426008544912087	0.637889827006328	0.6478815800246	0.814269317986765	0.632615303994759
C19orf12	Astrocyte	chr19	Original	609.0	0.489003999100643	0.644589348394415	0.782752303545627	0.746211199572292	0.78954757666245
C19orf12	Astrocyte	chr19	parmigiano	110.0	0.399316578291158	0.152054519846581	0.421500557409503	0.779059819255633	0.421789001512611
C19orf12	Coding	chr19	Original	336.0	0.509007347330389	0.713886502379268	0.138782580436186	0.655753952480853	0.338687733739939
C19orf12	Coding	chr19	parmigiano	133.0	0.324445329011742	0.326129851443151	0.372553570652202	0.443954187824285	0.245524525800879
C19orf12	Microglia	chr19	Original	735.0	0.551432928316607	0.733604234064434	0.295935754741019	0.898119731855373	0.433729144538623
C19orf12	Microglia	chr19	parmigiano	119.0	0.374696455381118	0.448913725312829	0.151424036252869	0.820745360366994	0.510012257457839
C19orf12	Neuron	chr19	Original	759.0	0.969190933044508	0.753365549228538	0.250114662782296	0.648795493640407	0.333433369785837
C19orf12	Neuron	chr19	parmigiano	81.0	0.0869002103514762	0.358495175468529	0.0193851583514957	0.164416779412901	0.21350426979652
C19orf12	Oligodendrocyte	chr19	Original	1075.0	0.01447885934696	0.0201732588200543	0.104093935589729	0.262496004863721	0.209390799417189
C19orf12	Oligodendrocyte	chr19	parmigiano	191.0	0.019288971699371	0.0187646119059138	0.519359061420077	0.430708895164606	0.305675404102574
C19orf18	Coding	chr19	Original	53.0	0.617205879999205	0.593675776320019	0.609921031464539	0.264759043566027	0.826641668735907
C19orf18	Coding	chr19	parmigiano	19.0	0.345154912767907	0.185529705726817	0.512023643577235	0.150668876912453	0.797114379681626
C19orf25	Astrocyte	chr19	Original	1737.0	0.315977959470006	0.446602071930093	0.160902297644863	0.621634322760584	0.407643841874538
C19orf25	Astrocyte	chr19	parmigiano	502.0	0.11057540684725	0.366090291437658	0.0469732884358902	0.699153513822665	0.716484720358008
C19orf25	Coding	chr19	Original	1179.0	0.707147279359555	0.626987699986632	0.624713006034363	0.847419640513969	0.785056420369886
C19orf25	Coding	chr19	parmigiano	647.0	0.820281450669206	0.568333287217278	0.519655969665905	0.958993775259517	0.896283043802293
C19orf25	Microglia	chr19	Original	1638.0	0.198481093767429	0.387997787841001	0.323643171511826	0.177219685594568	0.684447424338148
C19orf25	Microglia	chr19	parmigiano	497.0	0.0721024394467127	0.163840175490566	0.151713355589649	0.73814994357978	0.683524177762094
C19orf25	Neuron	chr19	Original	1759.0	0.817582090725507	0.337904573613949	0.690008424609225	0.75082677128022	0.491808366563419
C19orf25	Neuron	chr19	parmigiano	332.0	0.556234186885874	0.668200921072542	0.386534174922455	0.945284828447705	0.915265053525644
C19orf25	Oligodendrocyte	chr19	Original	1701.0	0.18840961058368	0.417377317336638	0.319009033331965	0.547511315762244	0.570461224013209
C19orf25	Oligodendrocyte	chr19	parmigiano	684.0	0.057262976832066	0.262471936209491	0.0130695756515875	0.421616924245451	0.199243955932674
C19orf33	Coding	chr19	Original	44.0	0.207099504633288	0.227086471174924	0.66323803470025	0.726041955259976	0.256470160266226
C19orf33	Coding	chr19	parmigiano	33.0	0.570087940076863	0.800414319457012	0.241768262881904	0.64952539413363	0.464858084043267
C19orf38	Coding	chr19	Original	122.0	0.576965133514459	0.715335760535058	0.429369612325783	0.769820319914848	0.724537304566251
C19orf38	Coding	chr19	parmigiano	45.0	0.626999751953822	0.164329116253796	0.915172861444437	0.360716383467288	0.148692062290773
C19orf38	Microglia	chr19	Original	908.0	0.063660872040379	0.0223164236257272	0.441139850932903	0.0178412514676018	0.0153257738760353
C19orf38	Microglia	chr19	parmigiano	160.0	0.707194678835763	0.819925798409765	0.341726724455819	0.900017751185998	0.691105089907476
C19orf44	Astrocyte	chr19	Original	1137.0	0.862958488727476	0.753706231594601	0.463844140153979	0.9481487257926	0.769548040875767
C19orf44	Astrocyte	chr19	parmigiano	259.0	0.673917510062121	0.196220807923904	0.889869242589079	0.249324258976466	0.320040063351494
C19orf44	Coding	chr19	Original	426.0	0.876620880586615	0.973514134866378	0.43043100840167	0.898237507818495	0.456115223371883
C19orf44	Coding	chr19	parmigiano	246.0	0.55261050428266	0.740514311479372	0.290803465612538	0.829815502307789	0.674041027798809
C19orf44	Microglia	chr19	Original	1126.0	0.882916060575805	0.771586999174759	0.762924592385019	0.907654443073907	0.887092977155228
C19orf44	Microglia	chr19	parmigiano	285.0	0.515265788824572	0.202594074314385	0.458854249070885	0.218300215396316	0.205310976072947
C19orf44	Neuron	chr19	Original	1054.0	0.767718693234198	0.758068495745953	0.597981106946927	0.891800189061905	0.855805143963244
C19orf44	Neuron	chr19	parmigiano	185.0	0.233927288772242	0.109468182546091	0.267036953950742	0.14695174327126	0.0218983270841151
C19orf44	Oligodendrocyte	chr19	Original	1021.0	0.794584069219577	0.72382347364232	0.611848100319173	0.847935475006862	0.862410426383446
C19orf44	Oligodendrocyte	chr19	parmigiano	340.0	0.818647477104491	0.582817525623803	0.661499485050456	0.63264796184065	0.767843564649016
C19orf47	Astrocyte	chr19	Original	965.0	0.646896914318961	0.436633780216242	0.600892909362736	0.845707613132865	0.659289513323591
C19orf47	Astrocyte	chr19	parmigiano	245.0	0.665621352841991	0.573935916710908	0.133166992951507	0.624618714909933	0.881844378939334
C19orf47	Coding	chr19	Original	365.0	0.385644400318823	0.3064392992834	0.682552230249975	0.975778773132879	0.783177197196508
C19orf47	Coding	chr19	parmigiano	197.0	0.189465315883808	0.343822607334719	0.0682542646199686	0.46220914799352	0.742836172871423
C19orf47	Microglia	chr19	Original	1091.0	0.378143838586965	0.454604062434211	0.266277457812497	0.486783223945809	0.308839470997336
C19orf47	Microglia	chr19	parmigiano	302.0	0.578731461526619	0.541606373353631	0.318476710478363	0.910381831202442	0.815035571474006
C19orf47	Neuron	chr19	Original	1088.0	0.457644652928699	0.300521499529889	0.671784249249302	0.636788720354321	0.504632699644145
C19orf47	Neuron	chr19	parmigiano	181.0	0.234926613855389	0.332572626008005	0.0856299522712409	0.557955824632528	0.731105905628602
C19orf47	Oligodendrocyte	chr19	Original	1461.0	0.296978651385618	0.110801657824946	0.55951688781382	0.854627586698643	0.322809976988766
C19orf47	Oligodendrocyte	chr19	parmigiano	395.0	0.328009573657731	0.510196223422106	0.248102210430955	0.789626924102485	0.783021714533615
C19orf53	Astrocyte	chr19	Original	632.0	0.0733964450711291	0.059160251243643	0.529322143005227	0.723960390143218	0.32557522589242
C19orf53	Astrocyte	chr19	parmigiano	199.0	0.799798228543825	0.136099049125369	0.626806251691806	0.610639989404721	0.470522189386153
C19orf53	Coding	chr19	Original	73.0	0.0219379441355302	0.0308819150816392	0.0924214350175192	0.50241272872956	0.42941504230245
C19orf53	Coding	chr19	parmigiano	39.0	0.0183653699253254	0.0220868801149447	0.0360767457958868	0.192512889389776	0.36620813442054
C19orf53	Microglia	chr19	Original	997.0	0.106635928329304	0.309061823572064	0.0674265743438395	0.437914442524272	0.0543672928559138
C19orf53	Microglia	chr19	parmigiano	248.0	0.0871026369198455	0.163155746061261	0.649870032203615	0.671116514500097	0.585369723559702
C19orf53	Neuron	chr19	Original	550.0	0.0812249799369985	0.141967848547633	0.745772629581086	0.736776966637151	0.719439339495257
C19orf53	Neuron	chr19	parmigiano	124.0	0.313470836927903	0.0823623771567891	0.766122009330662	0.599341870708237	0.303033876519922
C19orf53	Oligodendrocyte	chr19	Original	523.0	0.105636997274184	0.150195838293472	0.875864940368198	0.724590231388167	0.542828573386339
C19orf53	Oligodendrocyte	chr19	parmigiano	218.0	0.107404976978214	0.259132446564838	0.719480020305984	0.676665037284961	0.826053724236033
C19orf54	Astrocyte	chr19	Original	939.0	0.28085923472919	0.172073225956593	0.375616980835281	0.691282848853634	0.230504402558757
C19orf54	Astrocyte	chr19	parmigiano	415.0	0.492839821268685	0.792766103408955	0.134531532606078	0.775776382736178	0.349590893832262
C19orf54	Coding	chr19	Original	302.0	0.184246652198134	0.101444008073159	0.498922084299107	0.3219306876067	0.163502836496536
C19orf54	Coding	chr19	parmigiano	172.0	0.756196080752436	0.711208844171692	0.951565825069238	0.974749988798923	1.0
C19orf54	Microglia	chr19	Original	751.0	0.384686497310331	0.143101895396338	0.443985995292847	0.243360021265739	0.168173284294412
C19orf54	Microglia	chr19	parmigiano	376.0	0.521181906381176	0.190906513960121	0.799256099424219	0.115877933749433	0.125916079097389
C19orf54	Neuron	chr19	Original	953.0	0.382240089216715	0.2026172349764	0.375883385582719	0.73331260786069	0.263266782263993
C19orf54	Neuron	chr19	parmigiano	314.0	0.36497778593997	0.517789485688669	0.170878079153925	0.68214655308146	0.466643767189903
C19orf54	Oligodendrocyte	chr19	Original	861.0	0.230586514674733	0.206537972954155	0.154387333870595	0.55083364806473	0.143327138013936
C19orf54	Oligodendrocyte	chr19	parmigiano	514.0	0.242910183111553	0.31889934768486	0.0967502745957797	0.493004794513977	0.170879961371076
C19orf67	Astrocyte	chr19	Original	976.0	0.918891509530629	0.346891886782336	0.433573853046108	0.907358764548937	0.578716030803199
C19orf67	Astrocyte	chr19	parmigiano	360.0	0.383767171238174	0.361961093925687	0.308772321479093	0.689444089267873	0.36046795756591
C19orf67	Coding	chr19	Original	101.0	0.950038838979366	0.96790113432489	0.155316997423852	0.454395610358571	0.166249057694235
C19orf67	Coding	chr19	parmigiano	61.0	0.808357128009447	0.876769716713922	0.876428384094773	0.965685764649657	0.887457365212975
C19orf67	Microglia	chr19	Original	1071.0	0.232760140503584	0.54694262423349	0.0222409831489168	0.218398066952491	0.113201844147472
C19orf67	Microglia	chr19	parmigiano	347.0	0.473600245440695	0.383610508295782	0.584660675938019	0.959530077176412	0.797450012308752
C19orf67	Oligodendrocyte	chr19	Original	1001.0	0.342634021575084	0.371091124475185	0.456034432023462	0.79585773252951	0.456939523146394
C19orf67	Oligodendrocyte	chr19	parmigiano	388.0	0.312674658178085	0.285929581429058	0.26273124611746	0.934597534822809	0.635239726913783
C19orf71	Astrocyte	chr19	Original	702.0	0.0289661853866237	0.0148439619895304	0.6669545802613	0.0078925005528076	0.05863004319045
C19orf71	Astrocyte	chr19	parmigiano	175.0	0.0023386014993052	0.0012444120551493	0.0105056302711594	0.0011001890402038	0.0126094325828011
C19orf71	Coding	chr19	Original	208.0	0.0613570736547554	0.0142791417789274	0.577136094698212	0.14936652528013	0.0216500089851621
C19orf71	Coding	chr19	parmigiano	113.0	0.184822442236452	0.0883043768477473	0.315603858909794	0.434365719729718	0.106114877145001
C19orf71	Microglia	chr19	Original	844.0	0.0316995927166841	0.0104376807096174	0.218402488834131	0.0765179582937867	0.130247107499898
C19orf71	Microglia	chr19	parmigiano	283.0	0.0073876572286117	0.0058385662620939	0.0077136621998898	0.0110761750249764	0.0290614766587085
C19orf71	Neuron	chr19	Original	750.0	0.0088986642741812	0.0052188473930572	0.156627389257742	0.0092795674968289	0.0168496669167284
C19orf71	Neuron	chr19	parmigiano	163.0	0.0052837549107025	0.0030088232781441	0.0154627212086092	0.0182767446215073	0.0317510454773958
C19orf71	Oligodendrocyte	chr19	Original	776.0	0.971696272180478	0.185002382515651	0.208530542671805	0.20190534018841	0.311371653812239
C19orf71	Oligodendrocyte	chr19	parmigiano	302.0	0.115564151475733	0.101742917445212	0.0297574476585036	0.280057253983306	0.0479913614453532
C19orf73	Astrocyte	chr19	Original	447.0	0.311443494533123	0.271381230651158	0.814762930462672	0.397365426485345	0.431959472183441
C19orf73	Astrocyte	chr19	parmigiano	186.0	0.284860039824134	0.498536472357015	0.114298908620542	0.157129586733671	0.316450800390222
C19orf73	Coding	chr19	Original	58.0	0.291941964424718	0.522541453185689	0.0976697416942188	0.495693132652662	0.393787635433956
C19orf73	Coding	chr19	parmigiano	37.0	0.950251750204613	0.951902156299773	0.991207646863316	0.952171068274089	0.659008943708696
C19orf73	Microglia	chr19	Original	365.0	0.398521571065698	0.629026934560131	0.331868946505421	0.845591399880355	0.484087860379097
C19orf73	Microglia	chr19	parmigiano	117.0	0.404131286769926	0.456509830687769	0.271841100516198	0.944922356801316	0.720988293435509
C19orf73	Neuron	chr19	Original	216.0	0.476183704519836	0.799862338261252	0.42346937825186	0.719329075065293	0.817604573364668
C19orf73	Neuron	chr19	parmigiano	72.0	0.490674430930776	0.422808667982191	0.142007759546618	0.334725778805057	0.439104263660915
C19orf73	Oligodendrocyte	chr19	Original	490.0	0.461753909699952	0.54047700726057	0.62078399586038	0.747298975364724	0.454907367380598
C19orf73	Oligodendrocyte	chr19	parmigiano	221.0	0.656865093356379	0.467887828415554	0.613655702656498	0.741940085380828	0.625455496905796
C19orf81	Coding	chr19	Original	60.0	0.4427981860547	0.270762950259524	0.289801424151997	0.77266910428594	0.45935603433346
C19orf81	Coding	chr19	parmigiano	30.0	0.259881022222454	0.733859914781353	0.165299909566577	0.616693267799237	0.365965178978301
C19orf81	Microglia	chr19	Original	298.0	0.524812030224082	0.5851746840021	0.217393247661669	0.958442155316727	0.642704477779408
C19orf81	Microglia	chr19	parmigiano	93.0	0.724472186722642	0.645632796502841	0.938701729641833	0.704374517483454	0.682609352438672
C19orf84	Coding	chr19	Original	86.0	0.623330299651103	0.371641319946375	0.636833596628906	0.778414602100066	0.43243764926141
C19orf84	Coding	chr19	parmigiano	46.0	0.489571509841747	0.522735565513383	0.638305883735025	0.520222474479409	0.407919550674521
C19orf84	Microglia	chr19	Original	447.0	0.596145700012357	0.663323982062973	0.857336795882707	0.0946505598983736	0.642931115845355
C19orf84	Microglia	chr19	parmigiano	122.0	0.823632221206914	0.785261211786839	0.723515646909696	0.491044877928662	0.506138847420993
C19orf85	Coding	chr19	Original	99.0	0.518057151714876	0.362909120467399	0.504545282221045	0.398096963618343	0.315485516756381
C19orf85	Coding	chr19	parmigiano	36.0	0.5666337142334	0.709291888964524	0.324554006360597	0.761584332199957	0.435122843390492
C1D	Astrocyte	chr2	Original	621.0	0.741194128069919	0.741352077538356	0.934690017902377	0.924182308548382	0.881585293624783
C1D	Astrocyte	chr2	parmigiano	151.0	0.439795108754162	0.418474323065596	0.301609620960348	0.523809015405716	0.190474865251064
C1D	Coding	chr2	Original	222.0	0.705289341528536	0.527031494689272	0.835747204809436	0.823495869831674	0.753406848630841
C1D	Coding	chr2	parmigiano	114.0	0.677847962643977	0.446508361423556	0.787462420546033	0.923151197892367	0.64337702497458
C1D	Microglia	chr2	Original	761.0	0.801072845437126	0.844631937721393	0.803581251841987	0.987294172810061	0.875090678984257
C1D	Microglia	chr2	parmigiano	179.0	0.465215593312643	0.532135623298658	0.189076255838082	0.260391868057809	0.0836421937213304
C1D	Neuron	chr2	Original	729.0	0.509854757833344	0.551540781592756	0.516565009831091	0.791098967918726	0.814966360629615
C1D	Neuron	chr2	parmigiano	159.0	0.283370321997831	0.499998620359264	0.106593909384467	0.329177851060066	0.0998492104268329
C1D	Oligodendrocyte	chr2	Original	801.0	0.83223565115066	0.444827924060803	0.982042177960939	0.898624834027458	0.743096754980787
C1D	Oligodendrocyte	chr2	parmigiano	282.0	0.309062574792129	0.231914141213107	0.448864883238715	0.684429154311113	0.251647583769632
C1GALT1	Astrocyte	chr7	Original	952.0	0.727966369461823	0.888864655647411	0.163895045966656	0.798743156999355	0.506167187154007
C1GALT1	Astrocyte	chr7	parmigiano	121.0	0.857412731816828	0.702364396001065	0.679965751765918	0.452891259279906	0.546313547563916
C1GALT1	Coding	chr7	Original	463.0	0.547858397578216	0.8268821118311	0.17024836745391	0.761051743202515	0.628853597837006
C1GALT1	Coding	chr7	parmigiano	237.0	0.644642831544011	0.853527041744662	0.145265756627356	0.625406001835262	0.223526567556814
C1GALT1	Microglia	chr7	Original	964.0	0.563720878982923	0.854361848592192	0.095569239155401	0.678060406880984	0.385834157083672
C1GALT1	Microglia	chr7	parmigiano	106.0	0.882912243294274	0.814258209788036	0.545911794257165	0.859720170188565	0.822729428842685
C1GALT1	Neuron	chr7	Original	1034.0	0.768199754876386	0.700842724736775	0.480846286718535	0.719417077359201	0.686243333858795
C1GALT1	Neuron	chr7	parmigiano	88.0	0.73450278221265	0.856559104195677	0.365264448827742	0.892081476910427	0.711365638279835
C1GALT1	Oligodendrocyte	chr7	Original	1020.0	0.779440627620672	0.695280921833773	0.485588282174334	0.734088233256292	0.710246159647502
C1GALT1	Oligodendrocyte	chr7	parmigiano	171.0	0.836103134564952	0.711133142349843	0.671273225079829	0.95933977077987	0.952989833856852
C1GALT1C1L	Astrocyte	chr2	Original	879.0	0.237576624551521	0.199641438949033	0.0256183561311881	0.832367216321549	0.347892406295218
C1GALT1C1L	Astrocyte	chr2	parmigiano	260.0	0.563934789329257	0.435766635004846	0.936830534336885	0.548234700981735	0.162225971701815
C1GALT1C1L	Coding	chr2	Original	78.0	0.16654458053393	0.0723251843795183	0.153042498693035	0.531409453254257	0.213003413687992
C1GALT1C1L	Coding	chr2	parmigiano	46.0	0.50339405226433	0.458009632113737	0.321228042891676	0.748392281690863	0.465073358059868
C1GALT1C1L	Microglia	chr2	Original	633.0	0.218680593668806	0.113578277611407	0.20211797799397	0.715775043094473	0.463858039213824
C1GALT1C1L	Microglia	chr2	parmigiano	157.0	0.267629697382471	0.0976265338883643	0.778702934914884	0.518757137896113	0.129025925018324
C1GALT1C1L	Neuron	chr2	Original	818.0	0.426018050187584	0.337247648240362	0.273622004760448	0.865636236283359	0.638263634576379
C1GALT1C1L	Neuron	chr2	parmigiano	103.0	0.907336617259123	0.488006805043917	0.767916826871608	0.661214339628828	0.872045046389708
C1GALT1C1L	Oligodendrocyte	chr2	Original	686.0	0.41377201360682	0.19262410800151	0.367290378685989	0.8322463829911	0.597405985975976
C1GALT1C1L	Oligodendrocyte	chr2	parmigiano	167.0	0.208687755446827	0.0787833576295598	0.424618059242653	0.488397118221289	0.169320698654162
C1QA	Coding	chr1	Original	63.0	0.649483976150404	0.801002936582465	0.685356728326461	0.570784817350978	0.789382918317955
C1QA	Coding	chr1	parmigiano	31.0	0.789643440569664	0.578925366703556	0.920099068521263	0.859172488383809	0.464634058502142
C1QA	Microglia	chr1	Original	391.0	0.531127730137869	0.648492267926951	0.542228226476784	0.891042747453812	0.251472797705489
C1QA	Microglia	chr1	parmigiano	51.0	0.150803991910011	0.122114765540056	0.289037945996834	0.449028252339618	0.508731606135101
C1QB	Coding	chr1	Original	93.0	0.851142511709134	0.0798984540153107	0.373160621023257	0.394977172249132	0.118518771799356
C1QB	Coding	chr1	parmigiano	40.0	0.233965352345092	0.157770884001909	0.0645911173051932	0.620775159731147	0.294961049863936
C1QB	Microglia	chr1	Original	452.0	0.37996037098263	0.215736922697742	0.257530656004122	0.657314228973008	0.505360652492305
C1QB	Microglia	chr1	parmigiano	42.0	0.216447526791163	0.138707314755459	0.537109886798276	0.796471287710131	0.673249454011402
C1QBP	Astrocyte	chr17	Original	776.0	0.235580274700672	0.219715092361312	0.403192035891232	0.857796928347258	0.892351014744808
C1QBP	Astrocyte	chr17	parmigiano	209.0	0.0773856085214621	0.246320666668827	0.0846593788925902	0.322362199143091	0.133121926321604
C1QBP	Coding	chr17	Original	374.0	0.886885969019224	0.304829019069923	0.28015530165497	0.998877033933668	0.945260118776929
C1QBP	Coding	chr17	parmigiano	198.0	0.541815666555289	0.45974209055082	0.679892962593323	0.88207882067598	0.837600305203216
C1QBP	Microglia	chr17	Original	721.0	0.217082961063064	0.220063855498123	0.438042001828241	0.991756807937242	0.875910942350444
C1QBP	Microglia	chr17	parmigiano	223.0	0.778022751844858	0.634558758725298	0.219149071572234	0.803783807372256	0.470026356974704
C1QBP	Neuron	chr17	Original	833.0	0.199332988366044	0.230903596561487	0.208779978863252	0.614372975247986	0.797153040448302
C1QBP	Neuron	chr17	parmigiano	126.0	0.798344898684355	0.392617191517944	0.940662720736769	0.735437997857113	0.774126913228192
C1QBP	Oligodendrocyte	chr17	Original	698.0	0.438650021947858	0.226954294028245	0.399369788147881	0.923486507171028	0.871911275292659
C1QBP	Oligodendrocyte	chr17	parmigiano	229.0	0.614914657998906	0.59572385461973	0.145519616015997	0.68022734939726	0.391519551355017
C1QC	Coding	chr1	Original	121.0	0.504429471907581	0.172369934548791	0.569624808708406	0.773016357254209	0.51958227798165
C1QC	Coding	chr1	parmigiano	63.0	0.177210154423727	0.131427566669737	0.43127578797941	0.678213539592161	0.418663272526842
C1QC	Microglia	chr1	Original	455.0	0.399588112133076	0.53445734356499	0.673567063849345	0.901025980710113	0.595593851480213
C1QC	Microglia	chr1	parmigiano	49.0	0.0982038152351549	0.0922509005923817	0.271401597316974	0.136245981216134	0.430589516668373
C1QL1	Astrocyte	chr17	Original	699.0	0.568936692772408	0.293440827647698	0.369484390655589	0.688311094503463	0.30669554764061
C1QL1	Astrocyte	chr17	parmigiano	198.0	0.567509605035939	0.132101329935618	0.45290288727379	0.564016572583905	0.15844398297859
C1QL1	Coding	chr17	Original	95.0	0.898473327346062	0.378061676552397	0.798193695415474	0.809789304122464	0.507685987455009
C1QL1	Coding	chr17	parmigiano	52.0	0.466344664709395	0.541957423831602	0.247934670867003	0.352845064509187	0.183568737356359
C1QL1	Microglia	chr17	Original	928.0	0.0020046434541846	0.0670514598347112	0.0132246407134278	0.017885911216768	0.0486980572847907
C1QL1	Microglia	chr17	parmigiano	334.0	0.210331724812112	0.0898268742586923	0.718887886367365	0.542255830709142	0.118370427066297
C1QL1	Neuron	chr17	Original	480.0	0.657966966443894	0.459400116211636	0.861891027060213	0.457922833697231	0.310625450173789
C1QL1	Neuron	chr17	parmigiano	137.0	0.178095979901153	0.11528243668166	0.155276242907714	0.263534165258219	0.137018619743451
C1QL1	Oligodendrocyte	chr17	Original	511.0	0.556483172855034	0.286184232113837	0.760608837151241	0.508773322481508	0.514449315733534
C1QL1	Oligodendrocyte	chr17	parmigiano	153.0	0.955544977206203	0.370214895773022	0.497365939837767	0.711393309119053	0.610466814978115
C1QL2	Astrocyte	chr2	Original	434.0	0.0738600704943471	0.0705344723870326	0.512273621971831	0.164529073544315	0.132165620140165
C1QL2	Astrocyte	chr2	parmigiano	110.0	0.496318491527679	0.576057050131067	0.279633710778407	0.79385397701213	0.382457829218509
C1QL2	Coding	chr2	Original	142.0	0.0739298861371702	0.171180079243377	0.972960903564475	0.26706610272125	0.576247420510333
C1QL2	Coding	chr2	parmigiano	82.0	0.0282204819754428	0.0183904787691068	0.136398320043419	0.274495772826029	0.0826583724927011
C1QL2	Neuron	chr2	Original	301.0	0.60069109070269	0.348044456967414	0.887149413010913	0.442617882046081	0.477373042341053
C1QL2	Neuron	chr2	parmigiano	28.0	0.939123484024113	0.905529052446189	0.974244937362408	0.856964228030892	0.868806143225089
C1QL2	Oligodendrocyte	chr2	Original	335.0	0.194457711472323	0.147645220451174	0.186380581812601	0.463199168903807	0.334863312596425
C1QL2	Oligodendrocyte	chr2	parmigiano	71.0	0.0756047840069107	0.355477270888393	0.057602279675576	0.254304362632585	0.302789004910727
C1QL3	Coding	chr10	Original	118.0	0.909476058937327	0.0678709634512602	0.246782877401709	0.398587404247935	0.121093885812385
C1QL3	Coding	chr10	parmigiano	82.0	0.442918846454143	0.366695297765539	0.459868878368029	0.756620898781522	0.768599060193512
C1QL3	Neuron	chr10	Original	330.0	0.657160961239777	0.663261323604635	0.606039812427492	0.516062424564315	0.684918251734754
C1QL3	Neuron	chr10	parmigiano	55.0	0.610306982400833	0.531953239763704	0.746966361242044	0.525961822365828	0.345859957161755
C1QL3	Oligodendrocyte	chr10	Original	547.0	0.688492665093482	0.616357241251606	0.955131979869026	0.650073995784095	0.837312031937127
C1QL3	Oligodendrocyte	chr10	parmigiano	90.0	0.791995294585303	0.714603285348022	0.833597684488178	0.878176952471166	0.770241815544044
C1QL4	Astrocyte	chr12	Original	634.0	0.486033636877075	0.179009175130577	0.360235781879444	0.845460548075931	0.33146219067551
C1QL4	Astrocyte	chr12	parmigiano	215.0	0.513215529119589	0.18241018980344	0.643163888035234	0.615202686294825	0.641198998073131
C1QL4	Coding	chr12	Original	116.0	0.852803969985065	0.455627719561919	0.781386799327641	0.73268191683209	0.254104255007371
C1QL4	Coding	chr12	parmigiano	58.0	0.894020437541707	0.659572261809424	0.551409111096046	0.996949540864117	0.937414309505125
C1QL4	Microglia	chr12	Original	552.0	0.717466423271429	0.628363885065489	0.19500899048286	0.81316235738839	0.791219218997654
C1QL4	Microglia	chr12	parmigiano	153.0	0.715473279116888	0.705166566102898	0.213084997530514	0.770218571863728	0.323669430864369
C1QL4	Oligodendrocyte	chr12	Original	796.0	0.801611699834535	0.475247527390293	0.362281209913219	0.939612873570753	0.863560646928673
C1QL4	Oligodendrocyte	chr12	parmigiano	381.0	0.770784085257056	0.5185986416894	0.245106515669712	0.954094905899338	0.792269967899369
C1QTNF1	Astrocyte	chr17	Original	744.0	0.355132278879927	0.516049294239533	0.13601174179804	0.210325615667254	0.117951863168008
C1QTNF1	Astrocyte	chr17	parmigiano	149.0	0.699527418997966	0.593891760580864	0.274825767247345	0.742962074346585	0.621659014544771
C1QTNF1	Coding	chr17	Original	369.0	0.31455502645975	0.620644614664167	0.0551821912797947	0.124286348866036	0.0265671535369145
C1QTNF1	Coding	chr17	parmigiano	172.0	0.556003660914829	0.783476249781456	0.328198108382848	0.636744263118984	0.531671653938596
C1QTNF1	Neuron	chr17	Original	832.0	0.43008159182324	0.528175407384277	0.596190210800966	0.226112787861891	0.449157683377913
C1QTNF1	Neuron	chr17	parmigiano	93.0	0.827355125693184	0.796954055860618	0.469276059133998	0.828392877327869	0.682971489586934
C1QTNF12	Coding	chr1	Original	163.0	0.341558836083882	0.169800128998517	0.652913270933453	0.633508704824769	0.134379935075095
C1QTNF12	Coding	chr1	parmigiano	47.0	0.696227269888179	0.757612450915211	0.361875045828423	0.992314148395827	0.909603631894281
C1QTNF2	Astrocyte	chr5	Original	577.0	0.634981328523331	0.677586644367271	0.770181734903802	0.918352664036405	0.699869575404059
C1QTNF2	Astrocyte	chr5	parmigiano	104.0	0.299799863445549	0.141387236639189	0.798918056717252	0.760698281730224	0.459087046052223
C1QTNF2	Coding	chr5	Original	161.0	0.445083467385507	0.239916969192799	0.371576424443271	0.777248237193356	0.294405031337512
C1QTNF2	Coding	chr5	parmigiano	61.0	0.964319801185508	0.70951101831623	0.49937660120057	0.869577829153196	0.789511122965706
C1QTNF2	Microglia	chr5	Original	770.0	0.494883786820821	0.556904426565724	0.262146394844986	0.45260820306283	0.0590010593568645
C1QTNF2	Microglia	chr5	parmigiano	158.0	0.861711053759562	0.555861849169379	0.976647448933128	0.932698225304021	0.832663488830489
C1QTNF2	Neuron	chr5	Original	587.0	0.624335200047162	0.376759671603204	0.824629412060146	0.880739588961444	0.490311012144749
C1QTNF2	Neuron	chr5	parmigiano	48.0	0.432942608933298	0.626825835580153	0.298496801692187	0.795534169372109	0.926022629326679
C1QTNF2	Oligodendrocyte	chr5	Original	772.0	0.61928364195048	0.707852010175707	0.910450394187408	0.907461699614922	0.544281223684564
C1QTNF2	Oligodendrocyte	chr5	parmigiano	170.0	0.669091437402593	0.42781657813802	0.597488993179925	0.810269020572586	0.621395163651587
C1QTNF3	Astrocyte	chr5	Original	550.0	0.811509294893835	0.911300534198375	0.878463984176644	0.994331430368083	0.823542661145632
C1QTNF3	Astrocyte	chr5	parmigiano	145.0	0.885823795746444	0.659411989113455	0.742626626869978	0.721867549939746	0.756071248797112
C1QTNF3	Coding	chr5	Original	164.0	0.783958887322423	0.472439550245384	0.560708918795995	0.321452073156993	0.573779728400241
C1QTNF3	Coding	chr5	parmigiano	91.0	0.506372605114228	0.445878539797525	0.7227445917457	0.371827664388478	0.298078284770015
C1QTNF3	Microglia	chr5	Original	484.0	0.781925388617228	0.738555519647466	0.7480147847902	0.83001796245546	0.908280047400172
C1QTNF3	Microglia	chr5	parmigiano	115.0	0.689237302530997	0.776736367358365	0.220016671707483	0.965035665786949	0.566328909589728
C1QTNF3	Neuron	chr5	Original	495.0	0.832557457399867	0.815797054762188	0.633639839764244	0.997679030990177	0.899900308660825
C1QTNF3	Neuron	chr5	parmigiano	78.0	0.75357682370786	0.534344657792744	0.367849786748285	0.560540235549414	0.224877227462677
C1QTNF3	Oligodendrocyte	chr5	Original	604.0	0.813664196374353	0.887058515846787	0.821583851025872	0.949470740870862	0.903014808408011
C1QTNF3	Oligodendrocyte	chr5	parmigiano	194.0	0.592034878491658	0.684512849545789	0.417840210075617	0.863403959558067	0.801724892785106
C1QTNF3-AMACR	Coding	chr5	Original	406.0	0.540717316085523	0.449106816615591	0.0919221937899666	0.40379964666169	0.0914878061370553
C1QTNF3-AMACR	Coding	chr5	parmigiano	218.0	0.672019834375369	0.623305025315836	0.598135895063632	0.871830391195852	0.56816971632631
C1QTNF4	Astrocyte	chr11	Original	555.0	0.148599208053809	0.105401386631382	0.526723593842263	0.572371028155644	0.526143786362027
C1QTNF4	Astrocyte	chr11	parmigiano	123.0	0.081822866372177	0.0503527670136627	0.311466815511207	0.416099401371123	0.375616760170281
C1QTNF4	Coding	chr11	Original	143.0	0.337515422434615	0.380706451794191	0.324302457837678	0.447647310468106	0.524065326652808
C1QTNF4	Coding	chr11	parmigiano	93.0	0.227454369581854	0.191449680043619	0.142034362394316	0.436640368751921	0.212037437086263
C1QTNF4	Microglia	chr11	Original	886.0	0.227264350148354	0.0681507510457369	0.865713707460542	0.708697430319274	0.315140971224821
C1QTNF4	Microglia	chr11	parmigiano	213.0	0.299341816854848	0.23980857558547	0.700502193296076	0.642016400054067	0.679078930749662
C1QTNF4	Neuron	chr11	Original	541.0	0.0981104143305891	0.0266354361108845	0.483897246887749	0.512735655945734	0.144483249808554
C1QTNF4	Neuron	chr11	parmigiano	98.0	0.105615340969402	0.0492215399479558	0.597915133514977	0.613648434353538	0.421910808086829
C1QTNF4	Oligodendrocyte	chr11	Original	1112.0	0.159185465771549	0.0884248250561457	0.456344008732732	0.267740993612706	0.421270084882461
C1QTNF4	Oligodendrocyte	chr11	parmigiano	380.0	0.167296601004703	0.0544039445303513	0.966426395659993	0.412562606583231	0.365631268775338
C1QTNF5	Coding	chr11	Original	70.0	0.77086145875616	0.896717904722517	0.408602418616983	0.707562360587187	0.709128826830745
C1QTNF5	Coding	chr11	parmigiano	58.0	0.448171076281254	0.591714552129678	0.171535447539548	0.503369392266626	0.215071430284133
C1QTNF5	Oligodendrocyte	chr11	Original	690.0	0.284135627514263	0.331889162142146	0.2759605350172	0.155367907282684	0.180007892682084
C1QTNF5	Oligodendrocyte	chr11	parmigiano	274.0	0.780227653306593	0.768941772822606	0.142532960486368	0.227246891809159	0.286750379005624
C1QTNF6	Astrocyte	chr22	Original	868.0	0.685282400666112	0.755640180678339	0.757259343181333	0.723578135381478	0.720395963229159
C1QTNF6	Astrocyte	chr22	parmigiano	133.0	0.219688665756494	0.312666456438366	0.515447721875218	0.796934388728704	0.685464930431838
C1QTNF6	Coding	chr22	Original	440.0	0.816627040225961	0.761509347009677	0.945066124104256	0.58936826202794	0.824855438409182
C1QTNF6	Coding	chr22	parmigiano	191.0	0.186091393986837	0.176048068797553	0.119783809896758	0.634302446802526	0.210639773792907
C1QTNF6	Microglia	chr22	Original	876.0	0.66761641955306	0.764689863729843	0.793822524208204	0.741966678654976	0.673562704656143
C1QTNF6	Microglia	chr22	parmigiano	126.0	0.39423235984947	0.419737733482997	0.525478740144242	0.769347017091155	0.657390710684547
C1QTNF7	Astrocyte	chr4	Original	1443.0	0.438003055503634	0.79907745154832	0.20294382724516	0.483171838187176	0.235249455498511
C1QTNF7	Astrocyte	chr4	parmigiano	149.0	0.252240316049806	0.187216647976852	0.374131403405899	0.406215520591285	0.206036741950298
C1QTNF7	Coding	chr4	Original	347.0	0.348991362371345	0.405241523104814	0.564511311395692	0.942762448017429	0.66485776564452
C1QTNF7	Coding	chr4	parmigiano	156.0	0.977272784166147	0.429239422689776	0.309057828204953	0.572423386490433	0.490385406347901
C1QTNF7	Microglia	chr4	Original	1056.0	0.748897083507599	0.798668505743794	0.700475025866751	0.979102865534695	0.685918868189266
C1QTNF7	Microglia	chr4	parmigiano	116.0	0.750446677259857	0.446593265563193	0.968950461092259	0.66125985772884	0.407116216568246
C1QTNF7	Neuron	chr4	Original	1163.0	0.791458363853467	0.776849855739526	0.659211240371731	0.792202140785159	0.627418061397952
C1QTNF7	Neuron	chr4	parmigiano	53.0	0.20692112999377	0.152778188580644	0.839197921461826	0.618770501572922	0.468242527066739
C1QTNF7	Oligodendrocyte	chr4	Original	1088.0	0.932486650043127	0.578431957529031	0.593693129768221	0.820194249823159	0.48200172379672
C1QTNF7	Oligodendrocyte	chr4	parmigiano	121.0	0.553094414363278	0.794245351879252	0.442879706378403	0.735047093010118	0.576573595914279
C1QTNF8	Astrocyte	chr16	Original	447.0	0.792586206912923	0.384303531433988	0.788786918322886	0.3969444011547	0.364546628329301
C1QTNF8	Astrocyte	chr16	parmigiano	37.0	0.168208620876886	0.290538922888218	0.634452482047808	0.0034374258657012	0.477362853887628
C1QTNF8	Coding	chr16	Original	173.0	0.497612565467822	0.314707618917409	0.743309763620333	0.78046723935285	0.336047634033439
C1QTNF8	Coding	chr16	parmigiano	68.0	0.929058289153425	0.860371964240736	0.5391544409537	0.997498962547856	0.850182551942006
C1QTNF8	Oligodendrocyte	chr16	Original	1006.0	0.491256963049328	0.324082630489164	0.46556739280709	0.387032244743663	0.185167665932996
C1QTNF8	Oligodendrocyte	chr16	parmigiano	65.0	0.786160023435414	0.877060715564526	0.774236493217728	0.724819126792988	0.399081731770881
C1QTNF9	Coding	chr13	Original	138.0	0.179342667059022	0.18681085785834	0.13642568735511	0.0580401144643615	0.210014579809318
C1QTNF9	Coding	chr13	parmigiano	66.0	0.412066480553636	0.142927394585848	0.683091111407208	0.897835057546067	0.63217576857962
C1QTNF9B	Coding	chr13	Original	144.0	0.523631725911727	0.554260204652949	0.739062711043436	0.816286265759238	0.546301898710456
C1QTNF9B	Coding	chr13	parmigiano	82.0	0.758722072180709	0.482606066435373	0.923545433702852	0.766513060508744	0.708893453085421
C1R	Coding	chr12	Original	329.0	0.748325356410196	0.325553833224691	0.558063809354297	0.0212349157408809	0.0954350081153246
C1R	Coding	chr12	parmigiano	121.0	0.596028172748302	0.53021285362792	0.977275759165468	0.822712482346873	0.336784540791681
C1RL	Astrocyte	chr12	Original	1596.0	0.141915324632676	0.790443058208803	0.0751985456359226	0.159053036899565	0.227533584042634
C1RL	Astrocyte	chr12	parmigiano	642.0	0.223972596767059	0.755849122686774	0.0300665223986811	0.491682552886452	0.168931356706051
C1RL	Coding	chr12	Original	435.0	0.52580749177616	0.56298583897813	0.662917196913645	0.584423013159187	0.586897454654308
C1RL	Coding	chr12	parmigiano	230.0	0.747640067262999	0.800074908349325	0.622676541318388	0.686450288672806	0.235096928741226
C1RL	Microglia	chr12	Original	1320.0	0.808516697545244	0.931483512766494	0.210771572485887	0.0972673536822231	0.176497287209408
C1RL	Microglia	chr12	parmigiano	546.0	0.238446404739851	0.598682380396364	0.0430627575914878	0.38877146357354	0.0828635768799533
C1RL	Neuron	chr12	Original	1637.0	0.372575952606774	0.607499795953516	0.827064255091867	0.493292465157685	0.754712203667873
C1RL	Neuron	chr12	parmigiano	582.0	0.53590679770959	0.873627464444746	0.103332063983378	0.825582797997056	0.374458466687505
C1RL	Oligodendrocyte	chr12	Original	1639.0	0.309077861017805	0.776854494924252	0.637256854909187	0.253847567928451	0.528706214400846
C1RL	Oligodendrocyte	chr12	parmigiano	811.0	0.519935101114183	0.77574597950576	0.119002401747949	0.380159381043217	0.36117915711877
C1S	Astrocyte	chr12	Original	1620.0	0.441394145751359	0.803246915757828	0.393505602137321	0.833206879745524	0.930846249732591
C1S	Astrocyte	chr12	parmigiano	494.0	0.514484606678273	0.565537658620254	0.10371055129925	0.600557194717562	0.701695011935416
C1S	Coding	chr12	Original	413.0	0.340169986975865	0.674574285883534	0.336624418255117	0.415236866199635	0.309411386602862
C1S	Coding	chr12	parmigiano	204.0	0.0973204030837969	0.19325710684876	0.109438065613149	0.126759633110295	0.141414881006265
C1S	Neuron	chr12	Original	1604.0	0.35784220356558	0.660284518925463	0.933515415290299	0.716510909973733	0.785164998455554
C1S	Neuron	chr12	parmigiano	458.0	0.702331760392191	0.884172378535994	0.430579120079478	0.0936024698553545	0.860655860696609
C1orf100	Coding	chr1	Original	86.0	0.0129515665269553	0.0695941457972268	0.0017429603565009	0.116291994377567	0.0340940818650146
C1orf100	Coding	chr1	parmigiano	39.0	0.69745463779515	0.745430628832416	0.259125807976429	0.908285066023782	0.872390592500911
C1orf100	Microglia	chr1	Original	838.0	0.238954293776398	0.579415632724784	0.132052980542658	0.312999012566838	0.135168339995459
C1orf100	Microglia	chr1	parmigiano	52.0	0.750344588309708	0.66062568617597	0.245755824834434	0.55326592842023	0.725449429033436
C1orf105	Coding	chr1	Original	227.0	0.262628598067603	0.157253148710766	0.253970782701134	0.412953452194091	0.452586586558628
C1orf105	Coding	chr1	parmigiano	135.0	0.647233103083796	0.631107174912601	0.757403227534357	0.566833778333533	0.76823510640132
C1orf105	Neuron	chr1	Original	859.0	0.329822156142536	0.442127920541596	0.053721577362945	0.960843603010102	0.555204884461247
C1orf105	Neuron	chr1	parmigiano	81.0	0.98581605126157	0.593181971559427	0.525442690219547	0.456904880530642	0.787863627279934
C1orf105	Oligodendrocyte	chr1	Original	768.0	0.557192626568932	0.538793674687103	0.205641822771686	0.951431707088359	0.775168947543834
C1orf105	Oligodendrocyte	chr1	parmigiano	182.0	0.372315273760327	0.225825332442646	0.267868143995712	0.446207958385844	0.646750329864467
C1orf109	Astrocyte	chr1	Original	527.0	0.522660811496462	0.81194514445014	0.0810207684035105	0.635373307564126	0.43390546570333
C1orf109	Astrocyte	chr1	parmigiano	189.0	0.858067815768338	0.360520169949908	0.76714506676441	0.381000048364317	0.234538107974903
C1orf109	Coding	chr1	Original	229.0	0.13260223818561	0.394482520657875	0.04504741923169	0.210211360906851	0.112519434714101
C1orf109	Coding	chr1	parmigiano	115.0	0.406970525550193	0.14036641809963	0.347512457075599	0.665997857875529	0.323253883828753
C1orf109	Microglia	chr1	Original	562.0	0.771201655273261	0.907407027771731	0.105211221420569	0.810715721090908	0.645634386573368
C1orf109	Microglia	chr1	parmigiano	189.0	0.642461957017706	0.549288833899402	0.736898345084355	0.633690795706473	0.357624785283823
C1orf109	Neuron	chr1	Original	654.0	0.615928461208195	0.770215414592192	0.287670755358986	0.754711545076568	0.699867900563164
C1orf109	Neuron	chr1	parmigiano	171.0	0.957991341486246	0.295235362789775	0.497700958707673	0.488915223498269	0.191850608057345
C1orf109	Oligodendrocyte	chr1	Original	527.0	0.739836484111843	0.781422693000482	0.0937888651238396	0.752808817989486	0.303653920280503
C1orf109	Oligodendrocyte	chr1	parmigiano	233.0	0.204184562610015	0.231468735977969	0.193772355016681	0.460895740235388	0.16481920950233
C1orf112	Astrocyte	chr1	Original	1777.0	0.969903448093058	0.735193529606465	0.998868360084916	0.872125571425239	0.778731031361869
C1orf112	Astrocyte	chr1	parmigiano	214.0	0.990566103176254	0.704010821665276	0.806968750024111	0.978755348828017	0.746391605306185
C1orf112	Coding	chr1	Original	969.0	0.966723883130024	0.683838997996552	0.885006825205713	0.725826614938805	0.777682819189389
C1orf112	Coding	chr1	parmigiano	549.0	0.539315893651316	0.386292976905206	0.537618347558419	0.847567210829464	0.736344840311099
C1orf112	Microglia	chr1	Original	1670.0	0.916981418364192	0.793752803890765	0.964051601788877	0.893015809106467	0.780476608252496
C1orf112	Microglia	chr1	parmigiano	271.0	0.987351107860791	0.339110133143394	0.716466292680111	0.852709377918008	0.508188381018401
C1orf112	Neuron	chr1	Original	1752.0	0.897729532602864	0.389776351805389	0.555801974648975	0.985084077276546	0.652633159010282
C1orf112	Neuron	chr1	parmigiano	177.0	0.666878861080384	0.200257522411591	0.927149444864686	0.86985050852986	0.671362174759002
C1orf112	Oligodendrocyte	chr1	Original	1921.0	0.832764584797042	0.810990810286845	0.886562602303515	0.93209505243581	0.556529152899339
C1orf112	Oligodendrocyte	chr1	parmigiano	335.0	0.93601690280151	0.455463454493573	0.427381759168452	0.811313261599387	0.664005194329577
C1orf115	Astrocyte	chr1	Original	800.0	0.719557727871714	0.440021970030871	0.691009694546506	0.588010728426086	0.560549222906593
C1orf115	Astrocyte	chr1	parmigiano	73.0	0.897070164886473	0.841698105245248	0.853935572921838	0.834577095716152	0.620948396039533
C1orf115	Coding	chr1	Original	184.0	0.707067424918851	0.81862659638786	0.5363514660785	0.902661887838653	0.889529128788497
C1orf115	Coding	chr1	parmigiano	67.0	0.804998595507473	0.871137630260602	0.757375466164178	0.535135356997859	0.37297287316591
C1orf115	Neuron	chr1	Original	441.0	0.56908958749852	0.434783345530806	0.295261631713128	0.930637626739969	0.658246358705307
C1orf115	Neuron	chr1	parmigiano	17.0	0.807216913098469	0.798425359797956	0.825297627903526	0.873844353900767	0.624433340354608
C1orf115	Oligodendrocyte	chr1	Original	728.0	0.544156992657671	0.446758688151237	0.551550757413809	0.819571310777129	0.578839429009954
C1orf115	Oligodendrocyte	chr1	parmigiano	52.0	0.811264116915029	0.788685567093495	0.731202118336491	0.929427836290053	0.775554763573056
C1orf116	Coding	chr1	Original	355.0	0.981564849644336	0.274536024027004	0.699776541341347	0.528135753581966	0.258321416136937
C1orf116	Coding	chr1	parmigiano	171.0	0.73890390762349	0.648259249757299	0.72963217989603	0.671693999431049	0.567986743028243
C1orf116	Neuron	chr1	Original	701.0	0.965027460246536	0.461539390172024	0.1325481637056	0.599994297808313	0.335168219068887
C1orf116	Neuron	chr1	parmigiano	66.0	0.427586332146517	0.235609697279967	0.214318639451829	0.36496720054464	0.159918565961399
C1orf122	Astrocyte	chr1	Original	214.0	0.840680525436453	0.835964048278984	0.794399568335603	0.305880900039657	0.759920256153501
C1orf122	Astrocyte	chr1	parmigiano	142.0	0.497421609970503	0.472896910676364	0.65385660887345	0.420299149754953	0.300902386211088
C1orf122	Coding	chr1	Original	158.0	0.796441934714848	0.531671017156075	0.873758254935338	0.124571539515878	0.577606715055567
C1orf122	Coding	chr1	parmigiano	120.0	0.0762552510569163	0.0753562194008427	0.244102007410125	0.0230620253866384	0.0651836211158306
C1orf122	Microglia	chr1	Original	217.0	0.766427457722314	0.832324420870301	0.760529646158117	0.297683620672329	0.758408920069191
C1orf122	Microglia	chr1	parmigiano	134.0	0.553469925535989	0.419670034818583	0.808879589641184	0.380645730339482	0.307827137802829
C1orf122	Neuron	chr1	Original	285.0	0.611462408562126	0.643990893297791	0.32442239687344	0.358403751645454	0.256144549868763
C1orf122	Neuron	chr1	parmigiano	136.0	0.703110131911205	0.256355439052664	0.766367920707803	0.36824028956574	0.156142926897845
C1orf122	Oligodendrocyte	chr1	Original	295.0	0.945390705893648	0.909364023046302	0.907666530876641	0.329021984965751	0.929618453388654
C1orf122	Oligodendrocyte	chr1	parmigiano	184.0	0.978015798178451	0.432352416978639	0.952184874490219	0.184361462014934	0.383871726088247
C1orf127	Coding	chr1	Original	257.0	0.93747159824254	0.30448021916389	0.522941318064722	0.664560528984484	0.274077137730643
C1orf127	Coding	chr1	parmigiano	109.0	0.749069039308797	0.771838332568284	0.700319339382478	0.560028091917445	0.398461946636089
C1orf127	Oligodendrocyte	chr1	Original	764.0	0.659606615697616	0.880367613948314	0.315469423310542	0.880565266484694	0.214349630643422
C1orf127	Oligodendrocyte	chr1	parmigiano	96.0	0.93148127270234	0.970100455543311	0.62820993278344	0.901843391668492	0.837411832897953
C1orf131	Astrocyte	chr1	Original	883.0	0.505692224141596	0.667391072767998	0.446755529089974	0.987094974895436	0.852854279502133
C1orf131	Astrocyte	chr1	parmigiano	154.0	0.139577090118441	0.507001524826895	0.80320913444182	0.633476095013724	0.586470222419184
C1orf131	Coding	chr1	Original	332.0	0.851867097211619	0.962958961247103	0.837277912007988	0.990587668468959	0.854582708997777
C1orf131	Coding	chr1	parmigiano	162.0	0.704847868153468	0.715352223749115	0.202309017022223	0.741700614373287	0.525537257439012
C1orf131	Microglia	chr1	Original	932.0	0.589795228611935	0.500150564451998	0.537016951757507	0.832786836597865	0.646309917114407
C1orf131	Microglia	chr1	parmigiano	93.0	0.32154710137554	0.52595241146123	0.530185170811478	0.531512016534762	0.29650148882934
C1orf131	Neuron	chr1	Original	884.0	0.588485150450561	0.32167350803094	0.994170925562718	0.916717436985736	0.696703010490707
C1orf131	Neuron	chr1	parmigiano	98.0	0.102102961203066	0.228136052556662	0.530024488054742	0.758761059106733	0.633363221313234
C1orf131	Oligodendrocyte	chr1	Original	785.0	0.734627025921619	0.924621435179532	0.709597994397266	0.986459093905883	0.866500707834646
C1orf131	Oligodendrocyte	chr1	parmigiano	103.0	0.310159426821321	0.185753754672238	0.836733406546217	0.839286520280532	0.618119834535185
C1orf141	Astrocyte	chr1	Original	1306.0	0.536831351673119	0.15439193745162	0.942043993813188	0.738195236075835	0.172272321879454
C1orf141	Astrocyte	chr1	parmigiano	189.0	0.567906704899088	0.760383680791638	0.0792928954998409	0.627058581425519	0.4089956840924
C1orf141	Coding	chr1	Original	466.0	0.410633535852628	0.191340860623122	0.501544216385333	0.616903138553672	0.36515056065044
C1orf141	Coding	chr1	parmigiano	238.0	0.410440682428534	0.231361269584172	0.767525719916277	0.412886270066985	0.532450668720435
C1orf141	Microglia	chr1	Original	1574.0	0.846128275687573	0.203716324690035	0.903025583579185	0.890463637666009	0.222392270814732
C1orf141	Microglia	chr1	parmigiano	301.0	0.588619994435558	0.374839040677221	0.645249806197611	0.122346118653842	0.70766399656671
C1orf141	Neuron	chr1	Original	1495.0	0.730653355731354	0.172418417641965	0.988381137489219	0.654104453066658	0.197513130862984
C1orf141	Neuron	chr1	parmigiano	155.0	0.371383721164764	0.484383545815114	0.138994665360172	0.592270722714261	0.421413819827194
C1orf141	Oligodendrocyte	chr1	Original	1440.0	0.347509406351155	0.129816920145441	0.6530131092472	0.831896644657839	0.164676669861911
C1orf141	Oligodendrocyte	chr1	parmigiano	265.0	0.527413605926058	0.295252148713469	0.634083815778218	0.116494766285677	0.60027007164954
C1orf146	Coding	chr1	Original	89.0	0.570138219963911	0.872129087743067	0.202785992020011	0.716699328704224	0.476602319207858
C1orf146	Coding	chr1	parmigiano	41.0	0.260955514672253	0.235811017364373	0.238217169992078	0.272775788072582	0.0930733744527341
C1orf158	Coding	chr1	Original	281.0	0.940500057421827	0.0781509048675648	0.602128655424945	0.486391559114163	0.137293861751461
C1orf158	Coding	chr1	parmigiano	86.0	0.789584185328902	0.722581282213621	0.407470750653012	0.906117060933792	0.790392605365482
C1orf159	Astrocyte	chr1	Original	1821.0	0.0467188294915839	0.0244771074524656	0.0225385510518361	0.338365175430959	0.0770066591301735
C1orf159	Astrocyte	chr1	parmigiano	191.0	0.188968748431668	0.230644314865433	0.0810684793624561	0.271637143359374	0.705891792045483
C1orf159	Coding	chr1	Original	704.0	0.0785302036177222	0.0427142660865486	0.717795037774757	0.162537447292708	0.0838773688895905
C1orf159	Coding	chr1	parmigiano	281.0	0.246472416807856	0.0990527034231759	0.934018300782318	0.154509212020043	0.103395879050228
C1orf159	Microglia	chr1	Original	1860.0	0.0449603690597975	0.0132576129999452	0.0433004707151291	0.323227073162456	0.0376285328028313
C1orf159	Microglia	chr1	parmigiano	186.0	0.441288619805401	0.251777786502041	0.826725649492688	0.597136582160301	0.452858798719024
C1orf159	Neuron	chr1	Original	1463.0	0.106352716901196	0.0789406568124046	0.370947905368553	0.268718096821043	0.177181924107666
C1orf159	Neuron	chr1	parmigiano	81.0	0.218828388264669	0.137013891779617	0.25306265232508	0.178155963372743	0.0871669591952643
C1orf159	Oligodendrocyte	chr1	Original	1898.0	0.0420742093085564	0.0150951708427797	0.0247424992943167	0.255386631747396	0.0436289437482233
C1orf159	Oligodendrocyte	chr1	parmigiano	161.0	0.375616031430863	0.174604255931067	0.789753487783666	0.384741024505933	0.20764756187342
C1orf162	Coding	chr1	Original	122.0	0.798822594272866	0.837719876307583	0.167359977817241	0.731891723064571	0.31324475263673
C1orf162	Coding	chr1	parmigiano	51.0	0.753844990174823	0.80986454342623	0.58493764499164
C1orf162	Microglia	chr1	Original	883.0	0.0717385252951618	0.0133632234620596	0.157136925332873	0.84543089406972	0.392455225849775
C1orf162	Microglia	chr1	parmigiano	194.0	0.0406424138196124	0.0355362808781811	0.0245761090247146	0.0547206317481151	0.0537486598161394
C1orf162	Neuron	chr1	Original	658.0	0.435659488360813	0.339578899257745	0.163704408019293	0.591361615813903	0.450186767284907
C1orf162	Neuron	chr1	parmigiano	118.0	0.113316853064079	0.256212056370667	0.100818966496293	0.459362057269761	0.5832692771404
C1orf167	Coding	chr1	Original	617.0	0.193814143558578	0.43588083342586	0.330207623426458	0.348084296997153	0.597393623498126
C1orf167	Coding	chr1	parmigiano	277.0	0.674750186512623	0.421601368282354	0.914710029761615	0.731416851143335	0.293500095981299
C1orf174	Astrocyte	chr1	Original	533.0	0.921584774106435	0.515277480182658	0.152939741841314	0.668956442400915	0.102368588527509
C1orf174	Astrocyte	chr1	parmigiano	115.0	0.883303311273376	0.597112442889711	0.0223006030158591	0.424211426978073	0.0747305027632549
C1orf174	Coding	chr1	Original	313.0	0.948809794605305	0.421500976960729	0.194037578750221	0.159195613124828	0.0724911594983496
C1orf174	Coding	chr1	parmigiano	71.0	0.415843667437627	0.122995180918351	0.0762249476223162	0.646612014036823	0.606206695427222
C1orf174	Microglia	chr1	Original	548.0	0.913337574926797	0.499312285879372	0.0955318490378744	0.530598832268632	0.07403972444091
C1orf174	Microglia	chr1	parmigiano	99.0	0.911063901925355	0.678373707739986	0.0680470859891751	0.185923299427005	0.0702927854360185
C1orf174	Neuron	chr1	Original	523.0	0.933278684136249	0.518928438541611	0.256277371399377	0.736430069568411	0.165055312035884
C1orf174	Neuron	chr1	parmigiano	55.0	0.948879639432706	0.936413777912041	0.945263223291542	0.988098549211878	1.0
C1orf174	Oligodendrocyte	chr1	Original	543.0	0.920515306553548	0.513725563843967	0.122510993395632	0.58290935768972	0.0841817441036345
C1orf174	Oligodendrocyte	chr1	parmigiano	142.0	0.860943104766211	0.782801152417115	0.0195792213885095	0.269258965570352	0.0805064707930324
C1orf185	Coding	chr1	Original	63.0	0.972082166633197	0.847322623012832	0.697423611197423	0.737800118232211	0.946781686975333
C1orf185	Coding	chr1	parmigiano	36.0	0.990695443181703	0.971104585044307	0.960481431448049	0.670111725014113	0.905041496820835
C1orf189	Astrocyte	chr1	Original	369.0	0.376995489088629	0.411108502812671	0.751504842589388	0.0509439291392279	0.238734788499048
C1orf189	Astrocyte	chr1	parmigiano	108.0	0.032511958843776	0.059528488811008	0.0743750953175145	0.0415562095908522	0.0893242385806314
C1orf189	Coding	chr1	Original	50.0	0.955712675437161	0.777782302035341	0.921103000791869	0.0672133806054156	0.486698489707368
C1orf189	Coding	chr1	parmigiano	25.0	0.558817426271106	0.66218747362406	0.885930339168839	0.127379128062822	0.405788654210916
C1orf194	Astrocyte	chr1	Original	675.0	0.0151303282938748	0.22884332815146	0.105371353121011	0.50153641898351	0.280045961551755
C1orf194	Astrocyte	chr1	parmigiano	202.0	0.839800361654332	0.94008597062268	0.585458263538508	0.827428042358226	0.785206906733751
C1orf194	Coding	chr1	Original	58.0	0.288742933068345	0.405224887349012	0.036948562792674	0.533792706570374	0.149646809088786
C1orf194	Coding	chr1	parmigiano	32.0	0.89004784786633	0.60241982773805	0.754713621357801	0.888358556065155	0.539220636024282
C1orf194	Microglia	chr1	Original	617.0	0.168079296024056	0.456664379874739	0.125412711911793	0.408934769181309	0.171785311278973
C1orf194	Microglia	chr1	parmigiano	156.0	0.270737609942284	0.311633597223173	0.271904793893113	0.737296423140403	0.604534600331963
C1orf194	Neuron	chr1	Original	580.0	0.0081002883612881	0.120127047101013	0.0314675255966185	0.0334672622183022	0.0300692194572626
C1orf194	Neuron	chr1	parmigiano	104.0	0.639731501306764	0.8602382090581	0.393914523118222	0.238535849768449	0.700780194764743
C1orf194	Oligodendrocyte	chr1	Original	735.0	0.13076025677405	0.735734666182778	0.103262970386043	0.0792674917239091	0.214806221080767
C1orf194	Oligodendrocyte	chr1	parmigiano	185.0	0.397188918825815	0.887392597459031	0.201165289780075	0.552299421870528	0.311458443034985
C1orf198	Astrocyte	chr1	Original	731.0	0.248510417794867	0.198217619434077	0.427342749019114	0.64886802505349	0.526432936278697
C1orf198	Astrocyte	chr1	parmigiano	92.0	0.821357026588103	0.592400105042904	0.842157550995307	0.923422917821014	0.616289897828453
C1orf198	Coding	chr1	Original	346.0	0.894371897809319	0.36980937543707	0.921358875462765	0.843018875736195	0.473653163429023
C1orf198	Coding	chr1	parmigiano	169.0	0.827613761494059	0.56208871507181	0.776205221204231	0.954009086914565	0.514123680017669
C1orf198	Microglia	chr1	Original	906.0	0.239089920495811	0.0769862606071182	0.059923415705102	0.957636985144801	0.385771168509117
C1orf198	Microglia	chr1	parmigiano	119.0	0.419035915518983	0.504210955849175	0.642628684371221	0.588439059179035	0.501815252266335
C1orf198	Neuron	chr1	Original	824.0	0.72037223718799	0.241850574922418	0.328392802742293	0.666586732399641	0.585586477594793
C1orf198	Neuron	chr1	parmigiano	90.0	0.721007544578893	0.604497148856865	0.696296233846388	0.978027950051268	0.668837038521437
C1orf198	Oligodendrocyte	chr1	Original	778.0	0.958459787915022	0.186643851005732	0.998925283802011	0.54181581436287	0.481669877752616
C1orf198	Oligodendrocyte	chr1	parmigiano	166.0	0.519519293802696	0.43406030996352	0.859858140449285	0.13934341614337	0.490618133225144
C1orf21	Astrocyte	chr1	Original	1393.0	0.757994929064393	0.851861334696033	0.0314808063669797	0.100368934670595	0.0886576468671114
C1orf21	Astrocyte	chr1	parmigiano	46.0	0.948383054482814	0.972993856429939	0.876471543901983	0.931646365374497	0.92208402217183
C1orf21	Coding	chr1	Original	668.0	0.826846652355052	0.996089294831795	0.259954814205539	0.0668541964638104	0.437879855648047
C1orf21	Coding	chr1	parmigiano	280.0	0.0811883397963199	0.0389120617336301	0.861340148130737	0.433908508768345	0.287538531357723
C1orf21	Microglia	chr1	Original	1819.0	0.830951999044608	0.811185597768593	0.273559689962667	0.0754769514781832	0.40784423049317
C1orf21	Microglia	chr1	parmigiano	148.0	0.825022979090465	0.95064861814451	0.220815900597244	0.707203535524161	0.473281045314664
C1orf21	Neuron	chr1	Original	1365.0	0.831332735674778	0.846716489773834	0.0393991315908845	0.0612126280864455	0.111463511323365
C1orf21	Neuron	chr1	parmigiano	20.0	0.795442544225193	0.80398601076815	0.907673112518277	0.652241156611479	0.59036573132011
C1orf21	Oligodendrocyte	chr1	Original	1298.0	0.876736361708969	0.83811205491813	0.0291481832207167	0.0671329822235299	0.080257126696316
C1orf21	Oligodendrocyte	chr1	parmigiano	46.0	0.94689650445397	0.980755377495689	0.940010757443719	0.879938971009874	0.90776319533409
C1orf210	Coding	chr1	Original	95.0	0.670865360614562	0.461312559895661	0.944946796067382	0.973560190197012	0.948998644958848
C1orf210	Coding	chr1	parmigiano	37.0	0.427253849017553	0.457260594509442	0.359835059007167	0.822422926674071	0.632259606140397
C1orf210	Oligodendrocyte	chr1	Original	415.0	0.865044603161766	0.420135371250929	0.284824184358206	0.41615884376456	0.30996173781367
C1orf210	Oligodendrocyte	chr1	parmigiano	36.0	0.284779827457744	0.406378510373444	0.289493858401676	0.788849906231711	0.591728972311367
C1orf216	Astrocyte	chr1	Original	352.0	0.942913853583895	0.740442235581383	0.951118596959775	0.687847958904382	0.870333853156254
C1orf216	Astrocyte	chr1	parmigiano	130.0	0.167347990091332	0.129795251263828	0.182452556454109	0.100214135307577	0.152039671033955
C1orf216	Coding	chr1	Original	160.0	0.655117053284626	0.501938162401361	0.355727652848283	0.710959769590596	0.497743718707733
C1orf216	Coding	chr1	parmigiano	71.0	0.222026212170283	0.202125705380662	0.155812066948483	0.368181896217418	0.1052281949067
C1orf216	Microglia	chr1	Original	389.0	0.945155784412478	0.743272360943167	0.823630738088423	0.670806736811829	0.857140000181522
C1orf216	Microglia	chr1	parmigiano	139.0	0.991979994250056	0.216757711313636	0.389734420747964	0.464702725109993	0.239124162397219
C1orf216	Neuron	chr1	Original	311.0	0.958061312495203	0.645385108828824	0.348069084637686	0.651146109096358	0.585670218381148
C1orf216	Neuron	chr1	parmigiano	86.0	0.186819390980817	0.112832712185622	0.429637464444576	0.0711183797413917	0.139247637768971
C1orf216	Oligodendrocyte	chr1	Original	559.0	0.940912376259341	0.763653217329886	0.210755373925791	0.620240961874814	0.224256717303622
C1orf216	Oligodendrocyte	chr1	parmigiano	186.0	0.5697455175778	0.432938987009382	0.141825750361541	0.0922513840049618	0.200131027739663
C1orf226	Coding	chr1	Original	554.0	0.550555715223256	0.748538490282547	0.192475440288905	0.146015689904164	0.164140119109772
C1orf226	Coding	chr1	parmigiano	294.0	0.905637342525689	0.264562193715371	0.585576779869622	0.460093283764739	0.442192265408913
C1orf232	Coding	chr1	Original	49.0	0.257830333862757	0.182898483520144	0.472562535845705	0.839077148794954	0.705220702992213
C1orf232	Coding	chr1	parmigiano	21.0	0.957178449748797	0.275692295273616	0.269501408035668	0.702261550860087	0.412987196390332
C1orf35	Astrocyte	chr1	Original	612.0	0.0321649341224153	0.0227421246101877	0.0294880919414455	0.13907837826266	0.0494385826920193
C1orf35	Astrocyte	chr1	parmigiano	141.0	0.119578661749297	0.0517492713514022	0.491934816690956	0.608049518504812	0.168624679786721
C1orf35	Coding	chr1	Original	273.0	0.102190833287866	0.0521439053215043	0.151535553194118	0.203212587710062	0.0502378047585936
C1orf35	Coding	chr1	parmigiano	89.0	0.195622576727375	0.291887848950093	0.0625476285277278	0.50883704923863	0.163146520619109
C1orf35	Microglia	chr1	Original	618.0	0.100830359587034	0.047580711518064	0.122510373142864	0.361937614665919	0.11377545098877
C1orf35	Microglia	chr1	parmigiano	101.0	0.793515651964193	0.712995818038173	0.948128675252674	0.875777978990808	0.859202361154543
C1orf35	Neuron	chr1	Original	668.0	0.0491913111108324	0.0313886265773502	0.0218553774058782	0.211279677223927	0.0471076822470798
C1orf35	Neuron	chr1	parmigiano	69.0	0.14436182424075	0.0795315796631824	0.286347075711829	0.0324949455674832	0.0909411609150005
C1orf35	Oligodendrocyte	chr1	Original	845.0	0.0525862346216139	0.0234210431722798	0.0221673772677127	0.349279574301226	0.0508136771012323
C1orf35	Oligodendrocyte	chr1	parmigiano	181.0	0.0562142695543936	0.0452386009267043	0.0600436187420115	0.604675706857514	0.287384944501819
C1orf43	Astrocyte	chr1	Original	350.0	0.0486253939487444	0.249224686404897	0.505035133136703	0.0543924880190558	0.208827435372904
C1orf43	Astrocyte	chr1	parmigiano	111.0	0.0265510589725073	0.0615710927346806	0.044994794898321	0.0265670171361606	0.0510222154947
C1orf43	Coding	chr1	Original	176.0	0.767921992588977	0.86072486805903	0.353413001382165	0.628822391102139	0.473516720203136
C1orf43	Coding	chr1	parmigiano	95.0	0.826303299038828	0.606235895820588	0.849380888590476	0.657024443643349	0.51819672208949
C1orf43	Microglia	chr1	Original	467.0	0.123331687861581	0.267657629623627	0.935297212400514	0.148983281305762	0.244192648676421
C1orf43	Microglia	chr1	parmigiano	121.0	0.0841446427129459	0.0885146560405569	0.135619514125319	0.11886305594416	0.084425700496107
C1orf43	Neuron	chr1	Original	498.0	0.120479872476338	0.308647158073987	0.583538766222152	0.0299892009498454	0.309602448246643
C1orf43	Neuron	chr1	parmigiano	73.0	0.029484381710731	0.0575965077394511	0.139996079932539	0.0360637248049471	0.0615476537679551
C1orf43	Oligodendrocyte	chr1	Original	319.0	0.0579588074820648	0.243667808375122	0.636774008828151	0.0394745864706217	0.202001745186914
C1orf43	Oligodendrocyte	chr1	parmigiano	133.0	0.0482159865803795	0.092515643920294	0.114960618862243	0.042458724798669	0.0311263640477047
C1orf50	Astrocyte	chr1	Original	737.0	0.0850748547311495	0.0236527272034448	0.637374208076583	0.082020021987852	0.0215257273305309
C1orf50	Astrocyte	chr1	parmigiano	148.0	0.294548186290559	0.190447340377559	0.265296810892454	0.606160365945952	0.253719780630366
C1orf50	Coding	chr1	Original	297.0	0.0694227041959397	0.0191219074090011	0.944422446607944	0.0369338658326311	0.0054415507548385
C1orf50	Coding	chr1	parmigiano	150.0	0.360757907491931	0.149460008438734	0.501568020627093	0.377934082994617	0.260733406387688
C1orf50	Microglia	chr1	Original	898.0	0.0891475856925454	0.0337243311827483	0.685746403817051	0.0932474518722345	0.0125042883557303
C1orf50	Microglia	chr1	parmigiano	193.0	0.0897330444954728	0.0633029554410767	0.0612398056183905	0.373053941786317	0.05560114678172
C1orf50	Neuron	chr1	Original	635.0	0.003438580684739	0.0028427049113953	0.790133238215334	0.0420641777774288	0.0037846301663493
C1orf50	Neuron	chr1	parmigiano	59.0	0.0003391650908295	0.0002138266508078	0.0006473858603979	0.0195173402381534	0.004033386733386
C1orf50	Oligodendrocyte	chr1	Original	716.0	0.0976677134144512	0.0353262694103732	0.703298276937806	0.139210147497031	0.0258361426518408
C1orf50	Oligodendrocyte	chr1	parmigiano	140.0	0.159266117035492	0.0889974082148301	0.334895976109846	0.374841751334007	0.141963813278683
C1orf52	Astrocyte	chr1	Original	906.0	0.0623708976691342	0.775799311494545	0.496531729613348	0.0130783577678536	0.972408484300754
C1orf52	Astrocyte	chr1	parmigiano	174.0	0.124698071751883	0.410894092854453	0.0610825432589342	0.648348058194575	0.395990545023048
C1orf52	Coding	chr1	Original	198.0	0.738996674479143	0.913063165130135	0.717092523183017	0.906800859727571	0.76157979740995
C1orf52	Coding	chr1	parmigiano	98.0	0.816237193755534	0.942322164728405	0.666845614854631	0.638416800842129	0.74390255034276
C1orf52	Microglia	chr1	Original	578.0	0.908704169692533	0.973548654610846	0.555867758275974	0.0475664193100205	0.804543158691263
C1orf52	Microglia	chr1	parmigiano	190.0	0.840807379339494	0.881027747658795	0.273397211728926	0.844871075297824	0.905961984766705
C1orf52	Neuron	chr1	Original	607.0	0.56145960298672	0.470525451220735	0.420383441251037	0.0102040653992579	0.5657717093868
C1orf52	Neuron	chr1	parmigiano	60.0	0.763161616056434	0.844293445863947	0.791147529185087	0.567295186729841	0.825764874874225
C1orf52	Oligodendrocyte	chr1	Original	420.0	0.665207279234465	0.91650889973562	0.433466771053002	0.0049521186933455	0.978212702376494
C1orf52	Oligodendrocyte	chr1	parmigiano	136.0	0.674180930749135	0.772444218018674	0.419433761136427	0.144099364852766	0.800286768150595
C1orf53	Astrocyte	chr1	Original	354.0	0.505068947118305	0.538783578326674	0.382936712483651	0.865435170253123	0.739565658958893
C1orf53	Astrocyte	chr1	parmigiano	77.0	0.702606556018119	0.732530806416115	0.309387547707795	0.859206367935799	0.507174863946931
C1orf53	Coding	chr1	Original	40.0	0.518586727147778	0.195415014798588	0.0232134902139751	0.235957454207335	0.0361942750736378
C1orf53	Coding	chr1	parmigiano	20.0	0.934659516475124	0.932313046984582	0.868057039425092	0.891840086852313	0.846643811344022
C1orf53	Microglia	chr1	Original	328.0	0.780855357301623	0.668213403584565	0.353294851577453	0.627793137570749	0.662195242333414
C1orf53	Microglia	chr1	parmigiano	63.0	0.685057601788216	0.821971571621373	0.341685016970379	0.608160935152038	0.433937967371326
C1orf53	Neuron	chr1	Original	166.0	0.391080360190042	0.534453574287951	0.0597475353339315	0.572235166449822	0.240033721054951
C1orf53	Neuron	chr1	parmigiano	36.0	0.686082434016824	0.787737674968441	0.586737839801009	0.592343112330117	0.598314755837985
C1orf53	Oligodendrocyte	chr1	Original	241.0	0.465885806418835	0.648005903151481	0.0439619977627306	0.692255963739962	0.26331081517801
C1orf53	Oligodendrocyte	chr1	parmigiano	110.0	0.800990226333718	0.934886098499272	0.793945665118624	0.834127859843881	0.888638415511417
C1orf54	Astrocyte	chr1	Original	508.0	0.906716553691605	0.748937069719141	0.996267222248977	0.895511156449184	0.915107567907295
C1orf54	Astrocyte	chr1	parmigiano	188.0	0.058493179828522	0.789730849258994	0.957415100489481	0.409321944538766	0.669527342282733
C1orf54	Coding	chr1	Original	120.0	0.0917835321166734	0.356555894729143	0.281203787906874	0.518202713747865	0.891391085898133
C1orf54	Coding	chr1	parmigiano	73.0	0.0046661713649224	0.0065538113175849	0.0999145744696117	0.0956031558006968	0.0851354312455966
C1orf54	Microglia	chr1	Original	602.0	0.791013200996388	0.33503533016756	0.937269099617779	0.875019601737928	0.804032957426361
C1orf54	Microglia	chr1	parmigiano	221.0	0.126982182508505	0.600517998831024	0.864157930313622	0.550008613607159	0.668815857198311
C1orf56	Astrocyte	chr1	Original	469.0	0.228610676330753	0.169296721725149	0.121466449054389	0.916931848629689	0.647168616514935
C1orf56	Astrocyte	chr1	parmigiano	231.0	0.785628079035501	0.524820749319098	0.557787864304592	0.959502905802977	0.987326793628199
C1orf56	Coding	chr1	Original	124.0	0.734474437562144	0.534210495869576	0.969185702219676	0.852865401254158	0.50309145025069
C1orf56	Coding	chr1	parmigiano	78.0	0.87190242031571	0.824881666255813	0.943202256695767	0.247727711333472	0.595143853992877
C1orf56	Microglia	chr1	Original	397.0	0.36947066885988	0.433642756673862	0.48195488665313	0.928133540626725	0.907973907071041
C1orf56	Microglia	chr1	parmigiano	174.0	0.521741566300002	0.2898807648221	0.380057194479348	0.939653706319436	0.673069318986257
C1orf56	Neuron	chr1	Original	329.0	0.408206619677052	0.193136448350146	0.206441490455692	0.870362442654897	0.491427682057061
C1orf56	Neuron	chr1	parmigiano	97.0	0.483195429146822	0.56389220062364	0.328206770284727	0.799666181358379	0.395967001283793
C1orf56	Oligodendrocyte	chr1	Original	668.0	0.0233519695899223	0.213142011344774	0.0117889717355393	0.213826861010745	0.133060286685269
C1orf56	Oligodendrocyte	chr1	parmigiano	324.0	0.118272738208823	0.15767669460553	0.0366352153803933	0.612215740598767	0.279644862265429
C1orf68	Coding	chr1	Original	56.0	0.199753313850068	0.1212759070711	0.741778044011238	0.599246179760274	0.216677371354705
C1orf68	Coding	chr1	parmigiano	28.0	0.207051345439787	0.581950211253897	0.103637012995486	0.66756143170491	0.48711599246109
C1orf74	Astrocyte	chr1	Original	362.0	0.538398208733847	0.391348886692892	0.669626180603104	0.694915407818702	0.751400466723711
C1orf74	Astrocyte	chr1	parmigiano	66.0	0.885882535569428	0.60508380483574	0.957936220280358	0.479451230010842	0.266103161029909
C1orf74	Coding	chr1	Original	231.0	0.824335401861052	0.247953448346205	0.990238564708676	0.500854127137543	0.569630013811027
C1orf74	Coding	chr1	parmigiano	158.0	0.502660896277317	0.217708606699259	0.957377164186073	0.487948489336071	0.265991146018075
C1orf74	Microglia	chr1	Original	499.0	0.560296737546584	0.492549586170085	0.406840508561793	0.689143400402522	0.371927975136186
C1orf74	Microglia	chr1	parmigiano	95.0	0.954287072000443	0.881596411606325	0.740626821942934	0.574898676491835	0.939559636656119
C1orf74	Neuron	chr1	Original	394.0	0.982755422056466	0.342589723009553	0.895060836815641	0.721034055285698	0.729425070019947
C1orf74	Neuron	chr1	parmigiano	53.0	0.759385795571266	0.544243875397838	0.847168962940937	0.517159622831361	0.226266648740953
C1orf74	Oligodendrocyte	chr1	Original	553.0	0.0172895153056738	0.0474041225623873	0.12777489340187	0.0372513606274554	0.278052238921984
C1orf74	Oligodendrocyte	chr1	parmigiano	78.0	0.727722733074824	0.854834311921728	0.389482115709111	0.711701177628795	0.560883623821507
C1orf87	Coding	chr1	Original	224.0	0.0005942206804139	0.0049449779401052	0.002606241234502	0.0001173715358169	0.00065765382113
C1orf87	Coding	chr1	parmigiano	63.0	0.198737221814114	0.2695897939535	0.162506320668438	0.108111898899736	0.239348180964499
C1orf94	Astrocyte	chr1	Original	472.0	0.0066864295327442	0.144280222547149	0.505754753701285	0.486238016885924	0.845570026793476
C1orf94	Astrocyte	chr1	parmigiano	76.0	0.823924069129526	0.220862447271276	0.734997271604806	0.642924514047414	0.535939923081582
C1orf94	Coding	chr1	Original	208.0	0.985133276711812	0.804042679082878	0.720215223060299	0.990583726253902	0.788276338621531
C1orf94	Coding	chr1	parmigiano	119.0	0.938888235816749	0.695086908179441	0.838635939499998	0.909619948984975	0.688634116426881
C1orf94	Microglia	chr1	Original	518.0	0.0089388420379326	0.0868419046916904	0.809572004542118	0.50815951620279	0.853478342496939
C1orf94	Microglia	chr1	parmigiano	80.0	0.794159145104357	0.231732810674589	0.508714451584826	0.305692376141963	0.170060798712409
C1orf94	Neuron	chr1	Original	464.0	0.0087525380583903	0.115130653500977	0.411914060206949	0.402302235990862	0.784733729457559
C1orf94	Neuron	chr1	parmigiano	44.0	0.913831466990929	0.761959777997366	0.482483571200891	0.729052653951207	0.805183439640822
C1orf94	Oligodendrocyte	chr1	Original	507.0	0.0051218420977728	0.172298746768054	0.483556497885961	0.525148370841789	0.853184442899788
C1orf94	Oligodendrocyte	chr1	parmigiano	95.0	0.0006171407593955	0.0001896643842309	0.24392598056745	0.112459515528352	0.0368649121014176
C2	Coding	chr6	Original	419.0	0.0752866087211782	0.114523268110072	0.199770718315907	0.247181952706003	0.393791913254343
C2	Coding	chr6	parmigiano	283.0	0.0723987886193498	0.106352629722828	0.0922897755900336	0.286161241558093	0.299813724577304
C2	Microglia	chr6	Original	1303.0	0.335413752095513	0.522743917789872	0.500234628231208	0.649041124487916	0.592121324364597
C2	Microglia	chr6	parmigiano	464.0	0.736641660681399	0.540842191882851	0.954243847910962	0.722766777370629	0.68848360049877
C20orf141	Coding	chr20	Original	59.0	0.588738466699842	0.390547818075925	0.785725108900579	0.820051420724879	0.494119740859143
C20orf141	Coding	chr20	parmigiano	29.0	0.46718254930604	0.410530723193741	0.420605268382934	0.760745723735874	0.582042887529928
C20orf144	Astrocyte	chr20	Original	849.0	0.943982751016259	0.981315222011882	0.852255936906319	0.794740170604991	0.958853939400438
C20orf144	Astrocyte	chr20	parmigiano	234.0	0.820207047589025	0.648964864330669	0.496869958975333	0.815762756356542	0.716779941185294
C20orf144	Coding	chr20	Original	154.0	0.906160797088519	0.908407863844167	0.493043609028805	0.984530287012679	0.686740206292979
C20orf144	Coding	chr20	parmigiano	66.0	0.970891055130378	0.638693906914814	0.956807573619973	0.563841524401176	0.49462336600413
C20orf144	Microglia	chr20	Original	568.0	0.90783039933683	0.786640241974724	0.591847818447792	0.992445992554895	0.867389504422847
C20orf144	Microglia	chr20	parmigiano	181.0	0.977184877312072	0.727011095456463	0.680629810422749	0.627115728958386	0.764883050094468
C20orf144	Neuron	chr20	Original	887.0	0.79511613170499	0.544198670096152	0.418177368541549	0.971459177338011	0.955872224648005
C20orf144	Neuron	chr20	parmigiano	147.0	0.906410610940709	0.971632065114963	0.529073715553909	0.931946246578318	0.414831602710208
C20orf144	Oligodendrocyte	chr20	Original	684.0	0.944017713941553	0.911575627943257	0.502299191783743	0.960207220692908	0.997281627211027
C20orf144	Oligodendrocyte	chr20	parmigiano	272.0	0.936005075970453	0.886178954303784	0.849553346307101	0.963454974428893	0.824499211456025
C20orf173	Coding	chr20	Original	75.0	0.891987301633945	0.610244737667772	0.652565225613662	0.864131682322814	0.319433805397969
C20orf173	Coding	chr20	parmigiano	38.0	0.522333259068683	0.836132497529555	0.520743388064492	0.867616274402174	0.702111544851081
C20orf202	Coding	chr20	Original	104.0	0.312164929324663	0.142068930018645	0.825071936066954	0.606242236137767	0.373805614591069
C20orf202	Coding	chr20	parmigiano	65.0	0.153430384529359	0.103224328796946	0.516185409207551	0.512332540185447	0.228775207897294
C20orf203	Coding	chr20	Original	405.0	0.937725601916353	0.694210173692261	0.975658899184041	0.941448335248236	0.618508114454823
C20orf203	Coding	chr20	parmigiano	199.0	0.299932833138079	0.686740003108187	0.515270890999866	0.644571267551823	0.586958262158642
C20orf203	Microglia	chr20	Original	932.0	0.476867582917312	0.395654094680963	0.53163581984557	0.88171352195662	0.660280427033988
C20orf203	Microglia	chr20	parmigiano	157.0	0.780817976764427	0.500317524157506	0.553742623781458	0.706792951051032	0.726543093427093
C20orf203	Neuron	chr20	Original	1005.0	0.0723221582096509	0.158000843833926	0.0405466998504437	0.167615593520135	0.0746220850852043
C20orf203	Neuron	chr20	parmigiano	132.0	0.251835936771336	0.345240299063634	0.19026780523252	0.77715240787531	0.468606436056085
C20orf204	Coding	chr20	Original	363.0	0.622778870581007	0.170136144312219	0.320089171890738	0.463967224390663	0.143108728079356
C20orf204	Coding	chr20	parmigiano	82.0	0.645994498966725	0.667667734577388	0.629153680607313	0.719018267105437	0.586409678241415
C20orf27	Astrocyte	chr20	Original	973.0	0.0143472426108884	0.1929766522309	0.0084948322895936	0.0226418357937527	0.0290022982282434
C20orf27	Astrocyte	chr20	parmigiano	344.0	0.753933056897618	0.620911487103593	0.7759601600136	0.71032065869815	0.745936713486224
C20orf27	Coding	chr20	Original	187.0	0.0644315171608471	0.0493883967759394	0.184074287543345	0.218295333705757	0.19178015280768
C20orf27	Coding	chr20	parmigiano	98.0	0.0260562134024475	0.214388713396822	0.914128049371642	0.0676364353970431	0.618350461724462
C20orf27	Microglia	chr20	Original	866.0	0.146374296349269	0.179698652407479	0.0561601032404276	0.373430780236614	0.0848702739642672
C20orf27	Microglia	chr20	parmigiano	322.0	0.391506549429703	0.319876800263951	0.442889415636959	0.435176941763678	0.334290762412208
C20orf27	Neuron	chr20	Original	959.0	0.0429304945066614	0.153850950931458	0.0122793392791405	0.112807766656573	0.0434874116857185
C20orf27	Neuron	chr20	parmigiano	231.0	0.918874389746228	0.946469502785902	0.704622202385588	0.0754545088560181	0.584742644971401
C20orf27	Oligodendrocyte	chr20	Original	978.0	0.0498940940666592	0.0749321097341473	0.0189275372497632	0.153150932298635	0.0286115282244327
C20orf27	Oligodendrocyte	chr20	parmigiano	375.0	0.38741343257012	0.80645521033374	0.147805607559495	0.459889817234938	0.254471320740966
C20orf85	Coding	chr20	Original	66.0	0.597046611286869	0.691139771138185	0.553515282834079	0.990252848262945	0.914055888663062
C20orf85	Coding	chr20	parmigiano	28.0	0.839386692127775	0.44442299363004	0.338272703900029	0.425154784109907	0.200459029798464
C20orf96	Astrocyte	chr20	Original	755.0	0.257832908049742	0.619728971092906	0.360253609973264	0.340068972949801	0.71462215923062
C20orf96	Astrocyte	chr20	parmigiano	333.0	0.282418730481323	0.851786621432567	0.0427198451443396	0.345604937055449	0.118630762251887
C20orf96	Coding	chr20	Original	131.0	0.512044790109128	0.676407647168652	0.16771078494997	0.471563380059602	0.424706352025104
C20orf96	Coding	chr20	parmigiano	72.0	0.738627306572228	0.679697125952817	0.400368359678168	0.969586627713099	0.832632786873228
C20orf96	Microglia	chr20	Original	644.0	0.466335751648163	0.789040022763975	0.113283262970223	0.0806267654407733	0.244767262996307
C20orf96	Microglia	chr20	parmigiano	267.0	0.154222128191032	0.644622024334468	0.0405311950044954	0.336252904137744	0.131695136379978
C20orf96	Neuron	chr20	Original	837.0	0.0510309720931849	0.772698018186994	0.0085646952965182	0.349078703028819	0.136313206814116
C20orf96	Neuron	chr20	parmigiano	228.0	0.129300284864561	0.703964968026352	0.0217770450874501	0.491955646066929	0.179842847050401
C20orf96	Oligodendrocyte	chr20	Original	687.0	0.222199066835676	0.431402665970759	0.274895945715986	0.292584793171128	0.414391579626308
C20orf96	Oligodendrocyte	chr20	parmigiano	347.0	0.353551574311064	0.285748029757931	0.0884383041794661	0.256496018466859	0.226952184241527
C21orf58	Astrocyte	chr21	Original	1043.0	0.23597609790874	0.349291978568632	0.501869925324676	0.354819003405957	0.402724297339321
C21orf58	Astrocyte	chr21	parmigiano	260.0	0.178460201776414	0.206886854867136	0.377990642477261	0.369900223682525	0.708121030262178
C21orf58	Coding	chr21	Original	380.0	0.764832506944001	0.813944167008227	0.485302197714936	0.323180983401198	0.837542549502931
C21orf58	Coding	chr21	parmigiano	201.0	0.340018864724352	0.521720221594122	0.130367223865949	0.310580874863075	0.137178032981275
C21orf58	Microglia	chr21	Original	1144.0	0.21761490995306	0.412334608691391	0.450910750983413	0.198064046888405	0.374619156673346
C21orf58	Microglia	chr21	parmigiano	301.0	0.219700281644169	0.203070544682334	0.520494926169728	0.374560693438525	0.71505276352702
C21orf58	Neuron	chr21	Original	1283.0	0.470063041802707	0.617331648081907	0.355065721529668	0.461056880446398	0.761241217578865
C21orf58	Neuron	chr21	parmigiano	167.0	0.0906854062552722	0.188063791802788	0.193931633461076	0.260237462933334	0.730021457416061
C21orf58	Oligodendrocyte	chr21	Original	1171.0	0.243360110219896	0.60795107713227	0.743121570626936	0.477086695657554	0.717276730234518
C21orf58	Oligodendrocyte	chr21	parmigiano	284.0	0.09613827150628	0.0717136132293133	0.944727618718374	0.28464452914618	0.390645013127287
C21orf62	Astrocyte	chr21	Original	962.0	0.365182505580679	0.519796156517028	0.0958126463754356	0.911653235877573	0.908230729398151
C21orf62	Astrocyte	chr21	parmigiano	223.0	0.868051178758788	0.156807962918816	0.9295464506062	0.661468611664727	0.51549353074747
C21orf62	Coding	chr21	Original	379.0	0.382951111689899	0.332379078116651	0.607388276684055	0.601938337159355	0.523078334906445
C21orf62	Coding	chr21	parmigiano	166.0	0.862091303021016	0.804980694512935	0.705201538324017	0.743352154052199	0.845516919929446
C21orf62	Microglia	chr21	Original	1455.0	0.440457646589923	0.402993495316726	0.29102189901531	0.635162191296195	0.824178948017919
C21orf62	Microglia	chr21	parmigiano	273.0	0.831596018197096	0.685194983563739	0.896709162899791	0.864576351161321	0.751794837726259
C21orf91	Astrocyte	chr21	Original	767.0	0.412812944171982	0.1491753314912	0.797032701666788	0.636488199187643	0.410322745671491
C21orf91	Astrocyte	chr21	parmigiano	131.0	0.0303377131255539	0.142940423609262	0.631225588586513	0.474700604149109	0.129624664229419
C21orf91	Coding	chr21	Original	347.0	0.279840658577638	0.0717910943206355	0.42733585161135	0.933912048288787	0.426245712810847
C21orf91	Coding	chr21	parmigiano	229.0	0.719055107129429	0.623262658310821	0.376182354366306	0.715840324232607	0.599255035332018
C21orf91	Microglia	chr21	Original	658.0	0.546638573072805	0.114996098123389	0.849008791669736	0.998651979919999	0.591230414792598
C21orf91	Microglia	chr21	parmigiano	160.0	0.823767489738901	0.694226633364633	0.93681100462656	0.981712564643581	0.938475156150426
C21orf91	Neuron	chr21	Original	990.0	0.548241213007349	0.292932619268834	0.819353264317044	0.791243930576469	0.758097003109144
C21orf91	Neuron	chr21	parmigiano	148.0	0.033917252829805	0.110838753148664	0.0253782078462632	0.437688374663273	0.540336801116086
C21orf91	Oligodendrocyte	chr21	Original	612.0	0.499233666551088	0.141129462475523	0.84929064530817	0.971083247187601	0.702800812884547
C21orf91	Oligodendrocyte	chr21	parmigiano	114.0	0.853776050544026	0.704342105770051	0.819707920430995	0.771673994519472	0.968875542694414
C22orf15	Astrocyte	chr22	Original	490.0	0.946925747819546	0.524835714711772	0.108409251109577	0.658972314014362	0.452979633018594
C22orf15	Astrocyte	chr22	parmigiano	188.0	0.269194306645464	0.200244061629092	0.694227397901036	0.52965441821773	0.63072179139958
C22orf15	Coding	chr22	Original	114.0	0.918407341590572	0.912969482307564	0.376507574142861	0.884528943717746	0.481158946717392
C22orf15	Coding	chr22	parmigiano	66.0	0.101344141775666	0.104525626496913	0.0387606839024317	0.786451842036184	0.376537366978768
C22orf15	Microglia	chr22	Original	863.0	0.0291106073008993	0.0309681163822192	0.323067778904657	0.0147630345054677	0.0656584742851271
C22orf15	Microglia	chr22	parmigiano	301.0	0.0123174783151918	0.0148491399287536	0.0333909404608186	0.0240422410800882	0.0184110331022957
C22orf15	Neuron	chr22	Original	502.0	0.808606471084766	0.115631792264884	0.930570599196058	0.137303266583863	0.402451053798131
C22orf15	Neuron	chr22	parmigiano	140.0	0.0449554664672578	0.0316515439481622	0.0479110372678276	0.479490072499579	0.371282388962194
C22orf23	Astrocyte	chr22	Original	409.0	0.765137035726969	0.232240435898533	0.846537154804655	0.0702093062538166	0.298139724426801
C22orf23	Astrocyte	chr22	parmigiano	128.0	0.350934927009279	0.324055255731789	0.290984350432559	0.344069952316667	0.360327893347972
C22orf23	Coding	chr22	Original	242.0	0.901121188806878	0.898515095732958	0.707093515588768	0.836711039708002	0.703298195488937
C22orf23	Coding	chr22	parmigiano	117.0	0.497465694136951	0.346994016320344	0.918111039033061	0.853801766201666	0.869727985492496
C22orf23	Microglia	chr22	Original	848.0	0.133829596332335	0.0429412345046591	0.513552294950239	0.141478832332637	0.102054084027286
C22orf23	Microglia	chr22	parmigiano	287.0	0.465682061857891	0.28322486332393	0.553027221153492	0.727787049726931	0.304542209636195
C22orf23	Neuron	chr22	Original	589.0	0.406306920683291	0.179606350483838	0.258206396252763	0.439189750926958	0.188090746622018
C22orf23	Neuron	chr22	parmigiano	140.0	0.48523337954658	0.483691884778984	0.772912639576916	0.827723082952901	0.660598333494519
C22orf23	Oligodendrocyte	chr22	Original	913.0	0.529422624998552	0.218870171991446	0.584840175699287	0.501211755592766	0.149452982512747
C22orf23	Oligodendrocyte	chr22	parmigiano	277.0	0.150417987052084	0.0854440390401349	0.364747709531625	0.350563649577613	0.108278762577763
C22orf31	Astrocyte	chr22	Original	855.0	0.745392332117333	0.383669244081093	0.429883885755749	0.39827831656703	0.530874815557302
C22orf31	Astrocyte	chr22	parmigiano	195.0	0.154917674018796	0.826660740663756	0.369729173272869	0.144183411703821	0.539337250865225
C22orf31	Coding	chr22	Original	61.0	0.268869938827348	0.733014899741763	0.346223325983346	0.533376161429818	0.617550974721084
C22orf31	Coding	chr22	parmigiano	28.0	0.679756506418449	0.097828028730956	0.387728081841983	0.471252606168746	0.230625658829048
C22orf39	Astrocyte	chr22	Original	1188.0	0.167190376153282	0.13737100935072	0.890929832700975	0.914230770578833	0.586176754096476
C22orf39	Astrocyte	chr22	parmigiano	276.0	0.0239601987319453	0.154386671813231	0.130423853631317	0.816481138265814	0.563404387497898
C22orf39	Coding	chr22	Original	529.0	0.804358837523563	0.191794785330263	0.867608319765641	0.855671202707255	0.375567542649804
C22orf39	Coding	chr22	parmigiano	321.0	0.920416186261237	0.199183272608393	0.0736662727362806	0.532264256734108	0.457331694975873
C22orf39	Microglia	chr22	Original	1170.0	0.206761045551668	0.102349627930942	0.936141952434272	0.802722374905513	0.521173295118779
C22orf39	Microglia	chr22	parmigiano	309.0	0.0366740171174708	0.138029103943228	0.452962518640899	0.693231318350008	0.547989503496856
C22orf39	Neuron	chr22	Original	1082.0	0.095204135321074	0.139818922092444	0.7005969796756	0.770014587445225	0.531057646868479
C22orf39	Neuron	chr22	parmigiano	217.0	0.433748775259671	0.259155632717384	0.66255255305383	0.885381496119751	0.778465829617633
C22orf39	Oligodendrocyte	chr22	Original	1311.0	0.265765196256313	0.143800262573989	0.94023873841829	0.746050939287459	0.568530472408351
C22orf39	Oligodendrocyte	chr22	parmigiano	359.0	0.0332255589701189	0.0798636633918413	0.730453609665974	0.487405836077789	0.428510391748056
C22orf42	Coding	chr22	Original	131.0	0.490688577812714	0.356356151996165	0.559994580667046	0.802507301627694	0.309387676767833
C22orf42	Coding	chr22	parmigiano	18.0	0.117374920493947
C2CD2	Astrocyte	chr21	Original	1339.0	0.226115777760097	0.171138553245764	0.585044746093161	0.728840676540576	0.178798464544646
C2CD2	Astrocyte	chr21	parmigiano	167.0	0.299535730571057	0.179503826363904	0.242656142297482	0.519664445082149	0.301860053319884
C2CD2	Coding	chr21	Original	542.0	0.704474578798971	0.351543741838967	0.842943264476736	0.441172287233645	0.357491560902962
C2CD2	Coding	chr21	parmigiano	216.0	0.0327501466841871	0.271290553550625	0.0539737428364658	0.0051381744198951	0.0246371154271653
C2CD2	Microglia	chr21	Original	1511.0	0.0619506855937575	0.1360108451097	0.64272377424459	0.116187044811989	0.12484580524928
C2CD2	Microglia	chr21	parmigiano	239.0	0.539399446526668	0.129553103248998	0.997396562959605	0.30283252465584	0.153662137392696
C2CD2	Neuron	chr21	Original	1767.0	0.238359853062158	0.0825927784092765	0.925013126984945	0.774271863474115	0.148511994051282
C2CD2	Neuron	chr21	parmigiano	112.0	0.242578995972762	0.179184917011432	0.223764013564621	0.533348162317746	0.143700026707818
C2CD2	Oligodendrocyte	chr21	Original	1534.0	0.52520827689735	0.184517148442237	0.884443760326996	0.776912909067864	0.218678919928175
C2CD2	Oligodendrocyte	chr21	parmigiano	251.0	0.88629558021067	0.411407424866322	0.939181416159639	0.496533142820581	0.36546486607697
C2CD2L	Astrocyte	chr11	Original	1078.0	0.896495843419416	0.57671034836679	0.393492840942671	0.841448825384625	0.18862886483518
C2CD2L	Astrocyte	chr11	parmigiano	305.0	0.806395750053427	0.847913485234922	0.632829981067425	0.776706314873504	0.789201530765125
C2CD2L	Coding	chr11	Original	541.0	0.878412610172767	0.707773909092781	0.976697462365104	0.650641701532358	0.4086459435488
C2CD2L	Coding	chr11	parmigiano	248.0	0.831574555187303	0.897971988311824	0.549755697966738	0.89388757722672	0.810399932502165
C2CD2L	Microglia	chr11	Original	1136.0	0.951476930823983	0.500558928217176	0.951055768036682	0.796081493619341	0.359668558306801
C2CD2L	Microglia	chr11	parmigiano	339.0	0.873294670881465	0.867414827821911	0.78236179310119	0.781554043439083	0.784833512028875
C2CD2L	Neuron	chr11	Original	913.0	0.907429979840689	0.612105073140635	0.504968949470177	0.855200857765305	0.240098759742694
C2CD2L	Neuron	chr11	parmigiano	212.0	0.774987889397612	0.708972836824636	0.730066584905847	0.773320161466735	0.946861900610322
C2CD2L	Oligodendrocyte	chr11	Original	1120.0	0.847745166650974	0.664360653199962	0.323362406316527	0.829746043841256	0.224648349811012
C2CD2L	Oligodendrocyte	chr11	parmigiano	354.0	0.805980676380073	0.903859157136067	0.63947515260001	0.830752282316854	0.755736968409407
C2CD3	Astrocyte	chr11	Original	1374.0	0.111439502252934	0.0977784924848897	0.208145808255658	0.54381821726538	0.373107993088719
C2CD3	Astrocyte	chr11	parmigiano	130.0	0.449440132447589	0.403872555500989	0.26534121252277	0.953555245788743	0.954548859421369
C2CD3	Coding	chr11	Original	794.0	0.0964241494122857	0.0545778114236693	0.195570030310482	0.3753585573694	0.267931417534475
C2CD3	Coding	chr11	parmigiano	376.0	0.945978775104621	0.420016595498654	0.434430609141572	0.930715303159592	0.882948223728985
C2CD3	Microglia	chr11	Original	1448.0	0.186353932051325	0.0939919485025622	0.279799357590746	0.756638431174694	0.371248131970793
C2CD3	Microglia	chr11	parmigiano	191.0	0.938501124750288	0.593971237495718	0.466242765933353	0.981297312622555	0.99979054814269
C2CD3	Neuron	chr11	Original	1733.0	0.218003971914682	0.11371111555281	0.705532546413948	0.781020247918853	0.456084979142249
C2CD3	Neuron	chr11	parmigiano	165.0	0.695155359658085	0.341990328362584	0.695839788940765	0.966461475097499	0.906069054943904
C2CD3	Oligodendrocyte	chr11	Original	1386.0	0.114066141550215	0.0916415046370972	0.193506377107435	0.531144923969016	0.357682364115915
C2CD3	Oligodendrocyte	chr11	parmigiano	158.0	0.922225861808274	0.5958175346171	0.306333184794894	0.997500911265051	1.0
C2CD4A	Astrocyte	chr15	Original	297.0	0.871001168783207	0.908356998098465	0.55669615106879	0.306950089433401	0.676556264872731
C2CD4A	Astrocyte	chr15	parmigiano	58.0	0.630587310836332	0.551470586279907	0.261925638339137	0.866591445998239	0.744238202619835
C2CD4A	Coding	chr15	Original	190.0	0.942257916176216	0.965317404299146	0.94532032028823	0.988077259290296	0.928054008438744
C2CD4A	Coding	chr15	parmigiano	74.0	0.0370664612293897	0.009779380702992	0.131484405460658	0.411268596982004	0.280193241453781
C2CD4A	Microglia	chr15	Original	301.0	0.843788414181072	0.902952923214066	0.29925875099974	0.633913229645743	0.534776472547279
C2CD4A	Microglia	chr15	parmigiano	64.0	0.260382294902669	0.420366656845879	0.0496376525045962	0.635339274479134	0.301233314247073
C2CD4A	Neuron	chr15	Original	300.0	0.831121200572933	0.904251794062184	0.328940745206967	0.441911364960554	0.597225085965854
C2CD4A	Neuron	chr15	parmigiano	46.0	0.182590465288231	0.162964730216375	0.0592359514082464	0.923939094513995	0.822737004258371
C2CD4B	Coding	chr15	Original	150.0	0.950433811937314	0.985018989813608	0.403480073384829	0.923450257195278	0.953351565304458
C2CD4B	Coding	chr15	parmigiano	58.0	0.703876572057671	0.444261992738036	0.93284326733252	0.799277702653912	0.60922784428642
C2CD4B	Neuron	chr15	Original	369.0	0.891849834275438	0.915766408712956	0.470679203633344	0.871003744923577	0.271000082831385
C2CD4B	Neuron	chr15	parmigiano	31.0	0.570584645311405	0.420812212119111	0.609434384420376	0.652892722887072	0.514808578131141
C2CD4C	Astrocyte	chr19	Original	1056.0	0.242598614220287	0.102491975236466	0.841612271978365	0.384129547459255	0.162988415593078
C2CD4C	Astrocyte	chr19	parmigiano	164.0	0.659484452295056	0.382864118948766	0.933404554455125	0.725270941518111	0.491904211006712
C2CD4C	Coding	chr19	Original	307.0	0.406295600103359	0.315202550468844	0.314361261731373	0.699009664237123	0.342927050124069
C2CD4C	Coding	chr19	parmigiano	119.0	0.19102949439612	0.122122180716655	0.166273339613824	0.663890315426409	0.259181817831236
C2CD4C	Neuron	chr19	Original	527.0	0.246651161401816	0.402586408516087	0.141901146274032	0.572611917330455	0.48203702654148
C2CD4C	Neuron	chr19	parmigiano	54.0	0.79541857117029	0.883625438975106	0.857497518713616	0.945441183424995	0.961196357824332
C2CD4C	Oligodendrocyte	chr19	Original	1380.0	0.0062197498001341	0.0019355969087914	0.664992301170593	0.0071159158918282	0.0030241772058234
C2CD4C	Oligodendrocyte	chr19	parmigiano	176.0	0.860880853907731	0.467002000278995	0.853929394197157	0.400230458010083	0.478642597338373
C2CD4D	Astrocyte	chr1	Original	698.0	0.398682840995736	0.347423031944025	0.841221305182039	0.491559013630677	0.589918332540609
C2CD4D	Astrocyte	chr1	parmigiano	211.0	0.201671749112947	0.266539902134099	0.0492101300605811	0.296146004797326	0.278995949461917
C2CD4D	Coding	chr1	Original	107.0	0.0280751845118252	0.0498956879984879	0.0071346409222212	0.0652875456116528	0.0412371602200376
C2CD4D	Coding	chr1	parmigiano	54.0	0.482572569434054	0.375714490107525	0.287874241398853	0.422284186897575	0.367919441414722
C2CD4D	Neuron	chr1	Original	889.0	0.153995421908385	0.273233331964681	0.251635856643751	0.246331247343288	0.392178139290535
C2CD4D	Neuron	chr1	parmigiano	146.0	0.862072748415618	0.744152229180347	0.544510259607135	0.839236194670718	0.846961415216182
C2CD4D	Oligodendrocyte	chr1	Original	197.0	0.0726351455809627	0.182573751669518	0.96143368257831	0.157906083541696	0.277291567882407
C2CD4D	Oligodendrocyte	chr1	parmigiano	73.0	0.0489074666000591	0.106854702235457	0.0322660895139279	0.313031904574987	0.179012345750889
C2CD5	Astrocyte	chr12	Original	859.0	0.936136972280269	0.406796639970288	0.560829881173605	0.65291816792297	0.485185256521706
C2CD5	Astrocyte	chr12	parmigiano	175.0	0.41070486446741	0.446769957241304	0.31064136666685	0.425440230641304	0.484220636604906
C2CD5	Coding	chr12	Original	319.0	0.411107726254595	0.758384750605393	0.137785743742698	0.488509225698675	0.104263473350279
C2CD5	Coding	chr12	parmigiano	175.0	0.119555032804021	0.198712497202733	0.149401592394552	0.416521673713349	0.516457903591117
C2CD5	Microglia	chr12	Original	879.0	0.565187417277361	0.425850243991873	0.52984020501323	0.728090293439514	0.538671224488689
C2CD5	Microglia	chr12	parmigiano	165.0	0.364989563450752	0.401541370309844	0.4172532069191	0.491305980709035	0.487081632742479
C2CD5	Neuron	chr12	Original	877.0	0.466258890171006	0.416392420394082	0.519125456195548	0.708217114436973	0.510372586623481
C2CD5	Neuron	chr12	parmigiano	134.0	0.454381794861178	0.425355707226743	0.42104131321065	0.472437554894751	0.514605407503443
C2CD5	Oligodendrocyte	chr12	Original	887.0	0.428937440332119	0.408135643340151	0.416814020733071	0.590665546898176	0.402477869521047
C2CD5	Oligodendrocyte	chr12	parmigiano	193.0	0.679824658463995	0.561349937553777	0.7174033128404	0.620295018662503	0.697454787599804
C2CD6	Astrocyte	chr2	Original	1226.0	0.706861486159728	0.456413821722786	0.0626104877416128	0.729185265528248	0.118399528827722
C2CD6	Astrocyte	chr2	parmigiano	144.0	0.927948646850909	0.667283296277266	0.415887728899132	0.89584549694558	0.591681811871922
C2CD6	Coding	chr2	Original	519.0	0.79555508588661	0.65470886361603	0.257441373045468	0.949010466038499	0.390528943641762
C2CD6	Coding	chr2	parmigiano	290.0	0.972089041612357	0.813454687143132	0.508133332188875	0.878575771635363	0.983967092252694
C2CD6	Microglia	chr2	Original	1259.0	0.344108993860829	0.372523099570899	0.0411819236710152	0.220204721891771	0.129974563015436
C2CD6	Microglia	chr2	parmigiano	250.0	0.645824477634031	0.45943428655652	0.731933424647431	0.800555788488951	0.75184698081382
C2CD6	Oligodendrocyte	chr2	Original	1370.0	0.734591405450833	0.701807487818786	0.405464893902199	0.912007496965216	0.528833651032627
C2CD6	Oligodendrocyte	chr2	parmigiano	299.0	0.704252338040497	0.743859256101987	0.956169091621796	0.967715393228592	0.891787853341985
C2orf15	Astrocyte	chr2	Original	595.0	0.247173913820964	0.633511812936468	0.491044270544896	0.806260338953331	1.0
C2orf15	Astrocyte	chr2	parmigiano	233.0	0.054656033895342	0.224375145891289	0.0284692199785229	0.553062422644293	0.279158865982676
C2orf15	Coding	chr2	Original	131.0	0.266638767549963	0.604372570724548	0.14222004536369	0.331154162049244	0.553140916864116
C2orf15	Coding	chr2	parmigiano	79.0	0.760462846439367	0.131510990970932	0.979875307370061	0.236338297662372	0.0798195567392744
C2orf15	Microglia	chr2	Original	698.0	0.138856779616699	0.236609626798124	0.229957770217412	0.42572339479119	0.49095350125411
C2orf15	Microglia	chr2	parmigiano	191.0	0.716537274761206	0.247664331439166	0.0750157436334281	0.433727997104144	0.424653440249592
C2orf15	Neuron	chr2	Original	571.0	0.371404632432941	0.779825787858555	0.704250092005685	0.762969872344014	0.947437486020787
C2orf15	Neuron	chr2	parmigiano	121.0	0.0891909549487269	0.207845478120559	0.21652195801418	0.727135295237225	0.64455307757353
C2orf15	Oligodendrocyte	chr2	Original	672.0	0.405760101013692	0.681138495947986	0.757103344027222	0.793027153483948	0.954256328411303
C2orf15	Oligodendrocyte	chr2	parmigiano	292.0	0.0984064401509077	0.368522273901711	0.148499139646267	0.693524437783883	0.830170231491177
C2orf16	Coding	chr2	Original	819.0	0.267430710610702	0.38395353080778	0.100941171411177	0.476956995479776	0.205184775573943
C2orf16	Coding	chr2	parmigiano	168.0	0.0204120454969752	0.104566447937507	0.380606110294877	0.6307681629577	0.490393417657841
C2orf42	Astrocyte	chr2	Original	1432.0	0.0378100320888752	0.262829062735713	0.941072052438004	0.779353663311599	0.597179395189199
C2orf42	Astrocyte	chr2	parmigiano	339.0	0.692059278661555	0.687988722567503	0.743866743734126	0.582332351322621	0.56841683444559
C2orf42	Coding	chr2	Original	510.0	0.018377503834845	0.139947754368644	0.927514677301518	0.644638602848292	0.508683752858949
C2orf42	Coding	chr2	parmigiano	352.0	0.439823990249069	0.385847650990938	0.712654174042649	0.498415496676457	0.536874793294614
C2orf42	Microglia	chr2	Original	1679.0	0.040496521198601	0.322477622601159	0.960559145340861	0.640986549577113	0.554490881810663
C2orf42	Microglia	chr2	parmigiano	486.0	0.0255642851692082	0.190888101110613	0.941311432213109	0.516740339642404	0.409091754768765
C2orf42	Neuron	chr2	Original	1575.0	0.0377159673665728	0.246004461725566	0.51403766035785	0.802895820940359	0.868434474717584
C2orf42	Neuron	chr2	parmigiano	239.0	0.865106142099889	0.577746484583042	0.708833198676851	0.634707539847804	0.613334360917609
C2orf42	Oligodendrocyte	chr2	Original	1478.0	0.0366554397245221	0.201349946536511	0.799162788810353	0.78641622070166	0.628206996676547
C2orf42	Oligodendrocyte	chr2	parmigiano	480.0	0.0282865271890611	0.200353062785659	0.874886131972087	0.535620823459254	0.350364281661437
C2orf49	Astrocyte	chr2	Original	468.0	0.0290029706914199	0.438410030017367	0.0552053299829008	0.251890317832444	0.258230289858151
C2orf49	Astrocyte	chr2	parmigiano	82.0	0.863991956501512	0.666779327302652	0.589685770615458	0.530964035930528	0.584953672614947
C2orf49	Coding	chr2	Original	254.0	0.117335932975879	0.386667921071558	0.141680460542294	0.830907490748743	0.673108914002612
C2orf49	Coding	chr2	parmigiano	129.0	0.0362249596062683	0.0129641623691016	0.0613546521357498	0.832505454015719	0.675653524657477
C2orf49	Microglia	chr2	Original	609.0	0.327110988108523	0.610306179524582	0.0710158721997971	0.16367274152674	0.193290024652485
C2orf49	Microglia	chr2	parmigiano	90.0	0.767586942698977	0.258771421229086	0.439240781704067	0.493835142882342	0.267442235701607
C2orf49	Neuron	chr2	Original	635.0	0.521662934389316	0.684576277827691	0.0872762498282253	0.429875209169253	0.193039429638895
C2orf49	Neuron	chr2	parmigiano	60.0	0.835891757679933	0.540857636130879	0.668522134338843	0.582180885647634	0.527330945159282
C2orf49	Oligodendrocyte	chr2	Original	554.0	0.395425036968982	0.597754299008669	0.195171915201645	0.172367062290049	0.461185381220332
C2orf49	Oligodendrocyte	chr2	parmigiano	119.0	0.8432218361823	0.849652388755547	0.266972983101822	0.45780357251432	0.0962763570304347
C2orf50	Astrocyte	chr2	Original	703.0	0.272839408361731	0.688136205447961	0.218561631057732	0.256823051932342	0.428342659051504
C2orf50	Astrocyte	chr2	parmigiano	133.0	0.493028545607818	0.655437166777292	0.541702794129024	0.424889348180139	0.820755250015172
C2orf50	Coding	chr2	Original	171.0	0.0547078408814488	0.0595859179194619	0.0914826902972888	0.192232500400576	0.218004843101408
C2orf50	Coding	chr2	parmigiano	72.0	0.775777727217817	0.626140008272224	0.720638105889065	0.756294575077712	0.431352853886892
C2orf50	Microglia	chr2	Original	756.0	0.590298871270163	0.632980438416918	0.379330870737219	0.547684689586672	0.84897379646086
C2orf50	Microglia	chr2	parmigiano	203.0	0.574613280856739	0.277745413335437	0.981039227825898	0.22512378996604	0.570613452486832
C2orf50	Neuron	chr2	Original	828.0	0.134602175465842	0.788493373719389	0.163291879128457	0.501674645699941	0.729204018531514
C2orf50	Neuron	chr2	parmigiano	74.0	0.23208811159701	0.542576440169162	0.0551663807037858	0.522430861522355	0.108305402708986
C2orf50	Oligodendrocyte	chr2	Original	1023.0	0.596537001146966	0.51899199515297	0.702056476105563	0.673727845595461	0.814277843207388
C2orf50	Oligodendrocyte	chr2	parmigiano	284.0	0.290220441443721	0.273270936000824	0.180707697171399	0.243152554244262	0.235558573069646
C2orf66	Coding	chr2	Original	66.0	0.716811742211027	0.526494750671052	0.80995540850641	0.652692393550375	0.65311181462272
C2orf66	Coding	chr2	parmigiano	32.0	0.635143607315059	0.552954077323565	0.680805688453953	0.763092549067076	0.444581275557817
C2orf68	Astrocyte	chr2	Original	793.0	0.0095016862507975	0.0210535363144685	0.376959673787858	0.0503710867799787	0.0263954769956642
C2orf68	Astrocyte	chr2	parmigiano	244.0	0.0023891993696412	0.0359293063689528	0.713185437661304	0.0050889711708626	0.0325833616372148
C2orf68	Coding	chr2	Original	328.0	0.634608366582977	0.18882244892411	0.403365789064949	0.35569019604069	0.147392742523015
C2orf68	Coding	chr2	parmigiano	209.0	0.876376409007399	0.576368595420334	0.778135920564874	0.664336578296657	0.309191281294721
C2orf68	Microglia	chr2	Original	865.0	0.0104000760053755	0.0193157173629983	0.396045160987887	0.0592747131941107	0.0243089091178745
C2orf68	Microglia	chr2	parmigiano	252.0	0.0021839395760355	0.0270009653762116	0.64125781379179	0.004394178926729	0.0246185622562858
C2orf68	Neuron	chr2	Original	1087.0	0.0760242546336706	0.0500038753988049	0.383852156985117	0.0718580605173444	0.0827734970445551
C2orf68	Neuron	chr2	parmigiano	219.0	0.589095551015062	0.495391879049774	0.463993532041904	0.674649922227263	0.169784371310227
C2orf68	Oligodendrocyte	chr2	Original	1002.0	0.0106586708078369	0.028475934047693	0.558269454128514	0.0448329447652226	0.0278731082689192
C2orf68	Oligodendrocyte	chr2	parmigiano	320.0	0.0039192413289661	0.0389093129436677	0.639387583879597	0.0447546679596282	0.0302994403039463
C2orf69	Astrocyte	chr2	Original	1079.0	0.0431834834813186	0.0075279658203559	0.148420596086591	0.132615723321288	0.0463818559167725
C2orf69	Astrocyte	chr2	parmigiano	137.0	0.884606820394989	0.167686323875847	0.797813405169756	0.984128714771567	0.782150966316458
C2orf69	Coding	chr2	Original	834.0	0.46267123438937	0.109904856863455	0.783561843389343	0.525253093003265	0.31904425639087
C2orf69	Coding	chr2	parmigiano	445.0	0.434590737050568	0.261103249028798	0.749700859963897	0.719499890350834	0.870978299681132
C2orf69	Microglia	chr2	Original	1251.0	0.0568814421751995	0.0055199104950879	0.120442269301737	0.0395080727719933	0.015933921761908
C2orf69	Microglia	chr2	parmigiano	230.0	0.321378257322751	0.384409069056711	0.426907396863193	0.95479547116469	0.705257427682408
C2orf69	Neuron	chr2	Original	1088.0	0.0786184429274925	0.0247273983429158	0.186997106931628	0.155530639996309	0.134257586623961
C2orf69	Neuron	chr2	parmigiano	102.0	0.277095410856378	0.427081034483084	0.617058701891557	0.898481134804007	0.923415977374499
C2orf69	Oligodendrocyte	chr2	Original	1205.0	0.0704660010424482	0.0123873703295688	0.236631638698635	0.179037198607539	0.0297887126798987
C2orf69	Oligodendrocyte	chr2	parmigiano	184.0	0.260173549491099	0.230959809702381	0.306193311931138	0.355931761969745	0.109198799006599
C2orf72	Astrocyte	chr2	Original	635.0	0.792967492543376	0.794270368890821	0.505691891298189	0.558374488745091	0.890680092247269
C2orf72	Astrocyte	chr2	parmigiano	87.0	0.358821872540234	0.335775503543065	0.526575464038427	0.51379517112232	0.486917517748687
C2orf72	Coding	chr2	Original	228.0	0.520659049304693	0.462990228859027	0.588425985494318	0.38907042172269	0.656925164169605
C2orf72	Coding	chr2	parmigiano	118.0	0.183928070939019	0.134368227019923	0.547189568247891	0.442964384719909	0.181792084338166
C2orf72	Microglia	chr2	Original	745.0	0.998558429206917	0.485216889437358	0.853509988752557	0.580497589500311	0.840428415817235
C2orf72	Microglia	chr2	parmigiano	188.0	0.199696714944759	0.223717043096148	0.0904295127169614	0.448776879978195	0.26264134365373
C2orf72	Neuron	chr2	Original	598.0	0.708228156452168	0.890088840268469	0.398343231401205	0.565118370452837	0.840288924830296
C2orf72	Neuron	chr2	parmigiano	49.0	0.224752804849051	0.145573830115546	0.477716098642456	0.682949198683645	0.335365500544184
C2orf72	Oligodendrocyte	chr2	Original	653.0	0.999730643669674	0.870314665006674	0.449362028151519	0.577944635917442	0.804438746699137
C2orf72	Oligodendrocyte	chr2	parmigiano	86.0	0.156027661459525	0.115683156659422	0.386158861900631	0.382742934840256	0.23272601636822
C2orf73	Astrocyte	chr2	Original	527.0	0.856638149880265	0.543109693855603	0.258132604166611	0.219855615092115	0.207292091333854
C2orf73	Astrocyte	chr2	parmigiano	123.0	0.742928760484561	0.699615784292868	0.989285835666801	0.648842302162618	0.51367840516495
C2orf73	Coding	chr2	Original	151.0	0.93311767615343	0.43376078534952	0.070952574087907	0.167533525874334	0.0862780521421034
C2orf73	Coding	chr2	parmigiano	87.0	0.490321430028212	0.576088606125265	0.59793916598528	0.263607340359858	0.174511882231257
C2orf73	Microglia	chr2	Original	751.0	0.86086084887887	0.629790866185779	0.65750785140164	0.281025637224771	0.442930494354989
C2orf73	Microglia	chr2	parmigiano	219.0	0.458530395506609	0.449487991494526	0.606165420611338	0.23365192138676	0.211678028441791
C2orf73	Neuron	chr2	Original	563.0	0.853559559357624	0.591390098684874	0.214594778115747	0.237849577372585	0.118266312534777
C2orf73	Neuron	chr2	parmigiano	77.0	0.966192539364813	0.330792008158196	0.863370512381528	0.314598118611421	0.34182505758871
C2orf73	Oligodendrocyte	chr2	Original	695.0	0.838754998638285	0.558761344797944	0.485178455187103	0.186196238895433	0.364758019186034
C2orf73	Oligodendrocyte	chr2	parmigiano	254.0	0.921840631924175	0.528042111019188	0.900043334259324	0.276334179601442	0.497186691229458
C2orf74	Astrocyte	chr2	Original	982.0	0.295464778148851	0.306388103473997	0.441402577056839	0.0091730672517716	0.132044488502648
C2orf74	Astrocyte	chr2	parmigiano	210.0	0.761980002676514	0.920633801934963	0.363880653921349	0.856875759745118	0.578459552016635
C2orf74	Coding	chr2	Original	143.0	0.156017876658168	0.195008520491283	0.0904724118009314	0.504007775465129	0.323957878634619
C2orf74	Coding	chr2	parmigiano	75.0	0.776354991262496	0.638698399605304	0.651628482089793	0.749563440246607	0.412237873154418
C2orf74	Microglia	chr2	Original	852.0	0.528562233779209	0.279199154201727	0.719996588116031	0.0114555122946189	0.177264514614029
C2orf74	Microglia	chr2	parmigiano	213.0	0.0657423548667041	0.037720496423425	0.562309576425083	0.0040647144815075	0.0341277294505241
C2orf74	Neuron	chr2	Original	1049.0	0.313573209266014	0.342774840849985	0.619973575843786	0.0130129046282712	0.240305125809665
C2orf74	Neuron	chr2	parmigiano	135.0	0.876763335336676	0.959782510929167	0.536352013913806	0.679744551231837	0.752874575866143
C2orf74	Oligodendrocyte	chr2	Original	1110.0	0.305699162538178	0.432645598869747	0.179000327958365	0.0083419214512466	0.215860623099625
C2orf74	Oligodendrocyte	chr2	parmigiano	293.0	0.226130956802792	0.266795561161428	0.489597224727601	0.0161066295143053	0.52843483403032
C2orf76	Astrocyte	chr2	Original	476.0	0.0517639893194215	0.0524217104181893	0.491925283988058	0.0158717032639755	0.241609668647659
C2orf76	Astrocyte	chr2	parmigiano	112.0	0.0739195089116034	0.0784461548275659	0.425618097184936	0.124283649457005	0.0573514605618417
C2orf76	Coding	chr2	Original	84.0	0.310783555094105	0.543393903636609	0.791077331923321	0.562166835341464	0.91600361571194
C2orf76	Coding	chr2	parmigiano	52.0	0.113903991407635	0.0658611433260977	0.503652087916432	0.399312598761205	0.347650735344072
C2orf76	Microglia	chr2	Original	526.0	0.118258780816643	0.133337701928265	0.627655271415241	0.62427195952393	0.621790049168242
C2orf76	Microglia	chr2	parmigiano	111.0	0.0716339390322338	0.101373069547151	0.105130766023838	0.205659161555179	0.211013432840295
C2orf76	Neuron	chr2	Original	557.0	0.151087950609954	0.139997841677834	0.461232129482127	0.631279445518595	0.381530290072767
C2orf76	Neuron	chr2	parmigiano	79.0	0.53513221052874	0.385998547467416	0.640643470031375	0.512719296737948	0.912884378382058
C2orf76	Oligodendrocyte	chr2	Original	402.0	0.103197963734751	0.0941855215798128	0.325117176851657	0.634572385263798	0.454379256965351
C2orf76	Oligodendrocyte	chr2	parmigiano	125.0	0.096355246697319	0.0918656967058671	0.542209858665237	0.189626018649124	0.0644255197426294
C2orf78	Coding	chr2	Original	144.0	0.620177189085143	0.375927098600743	0.388673635574967	0.48648996358584	0.191987703373336
C2orf78	Coding	chr2	parmigiano	55.0	0.610422059708077	0.747836078296684	0.813356962078518	0.631965628544219	0.781799241673849
C2orf80	Astrocyte	chr2	Original	583.0	0.944619212711259	0.539215543104085	0.62466581919377	0.879808372603121	0.698448935262159
C2orf80	Astrocyte	chr2	parmigiano	107.0	0.07045125217079	0.0388221549694566	0.394148576028725	0.560106520843147	0.336736314586728
C2orf80	Coding	chr2	Original	87.0	0.962734664275524	0.694113805677016	0.756621576632552	0.895611730975822	0.874214792658654
C2orf80	Coding	chr2	parmigiano	48.0	0.94566254020892	0.826380185216515	0.852115605135437	0.988886791176196	1.0
C2orf80	Neuron	chr2	Original	387.0	0.949347238000214	0.735789677399853	0.622744445835453	0.982936998538258	0.807623242322216
C2orf80	Neuron	chr2	parmigiano	23.0	0.843404568480099	0.61417467057358	0.536579060232392	0.996602944855199	0.886762462761791
C2orf80	Oligodendrocyte	chr2	Original	733.0	0.937616506219312	0.416094097614295	0.803725089067068	0.885632533690696	0.878508039682369
C2orf80	Oligodendrocyte	chr2	parmigiano	231.0	0.102400914783424	0.0307451154204171	0.26258608585504	0.61819401243409	0.29679806993813
C2orf81	Astrocyte	chr2	Original	1020.0	0.146931000635836	0.10111573102024	0.756476565462574	0.132244677488655	0.206015374228904
C2orf81	Astrocyte	chr2	parmigiano	477.0	0.057552837792273	0.0597957080145992	0.0936057928883575	0.0675872182598601	0.111897170159468
C2orf81	Coding	chr2	Original	191.0	0.194675431904503	0.387793549897937	0.355570775863393	0.697439871637618	0.885908909747354
C2orf81	Coding	chr2	parmigiano	88.0	0.49955496536277	0.62978678749621	0.351004168802286	0.585190399542745	0.513132333822173
C2orf81	Microglia	chr2	Original	963.0	0.145385741213414	0.304211843867382	0.402288787827296	0.376245924148957	0.485385421129786
C2orf81	Microglia	chr2	parmigiano	449.0	0.240918653495291	0.378157159484676	0.403860902073157	0.542354326796552	0.276726695891058
C2orf81	Neuron	chr2	Original	915.0	0.074903446145187	0.053263052348517	0.381846244766887	0.104331946930499	0.15027891415984
C2orf81	Neuron	chr2	parmigiano	295.0	0.0415229755216137	0.062908851440087	0.342181958814179	0.0634527486906883	0.192313830715909
C2orf81	Oligodendrocyte	chr2	Original	862.0	0.36553486441778	0.394630300589206	0.850880126826956	0.613360085346017	0.764118159773218
C2orf81	Oligodendrocyte	chr2	parmigiano	406.0	0.311648649859048	0.408323130972665	0.0959523271666656	0.184389539825034	0.265100193818572
C2orf88	Astrocyte	chr2	Original	1167.0	0.187161590385486	0.42482662631454	0.663759462296238	0.0765053621528642	0.601770011480982
C2orf88	Astrocyte	chr2	parmigiano	125.0	0.129059926224486	0.317372952717697	0.044548617466041	0.390933045273789	0.492663834659903
C2orf88	Coding	chr2	Original	617.0	0.0723852045307056	0.399053026856567	0.0104094609628175	0.0841759654508066	0.0394104084993698
C2orf88	Coding	chr2	parmigiano	350.0	0.0488377851588658	0.0177498168352683	0.103022562568449	0.537276123322238	0.153990437448873
C2orf88	Microglia	chr2	Original	2007.0	0.0885792953329265	0.771238181529516	0.394927606853304	0.0847988794351486	0.492261949802844
C2orf88	Microglia	chr2	parmigiano	482.0	0.553941711570477	0.554567564521031	0.742891789992106	0.585272009702813	0.918492991496312
C2orf88	Neuron	chr2	Original	1638.0	0.201957734307888	0.664137551899876	0.908467520536938	0.186334170387751	0.793306599768382
C2orf88	Neuron	chr2	parmigiano	189.0	0.0025679478133533	0.0057134733526468	0.0861995697674934	0.13894188172878	0.192869202227828
C2orf88	Oligodendrocyte	chr2	Original	1128.0	0.245615672791643	0.409879279487048	0.664646328169112	0.0630022627417075	0.565386352339624
C2orf88	Oligodendrocyte	chr2	parmigiano	136.0	0.362175980080804	0.463773697993301	0.184573861890325	0.781075904407081	0.826216434810868
C2orf92	Coding	chr2	Original	361.0	0.355152295549055	0.323349797733901	0.359074835805289	0.84455082028278	0.671945212881122
C2orf92	Coding	chr2	parmigiano	78.0	0.280110744299346	0.299182577009056	0.204002406385164	0.539744352214171	0.833787829392994
C3	Coding	chr19	Original	593.0	0.851791339399766	0.943129741356443	0.298686045079288	0.408284507768934	0.636958566787664
C3	Coding	chr19	parmigiano	280.0	0.447780779857084	0.645224722899741	0.593839917592211	0.903407516748704	0.787740327003294
C3	Microglia	chr19	Original	1243.0	0.916574545657075	0.942604100788471	0.979471907854444	0.913237654994734	0.929013306999178
C3	Microglia	chr19	parmigiano	232.0	0.829807761483938	0.443373366086932	0.870000158018543	0.474700353900521	0.18005705827525
C3AR1	Coding	chr12	Original	128.0	0.856307641208969	0.734031392675601	0.63371331383288	0.497666226281451	0.785356514476765
C3AR1	Coding	chr12	parmigiano	60.0	0.446427075666059	0.649210190041112	0.718780154062094	0.178560547520947	0.532578852939667
C3AR1	Microglia	chr12	Original	490.0	0.710503331049897	0.739893897084494	0.756911263138267	0.450910268338569	0.840381961002573
C3AR1	Microglia	chr12	parmigiano	108.0	0.0305677407444596	0.0134984613086388	0.0801991539995394	0.123951215200814	0.0183254897117539
C3orf14	Astrocyte	chr3	Original	435.0	0.168174364050015	0.0959150022223457	0.203884046772948	0.15309738416797	0.12204361242169
C3orf14	Astrocyte	chr3	parmigiano	99.0	0.988464312758121	0.0566328396875527	0.0976360588336658	0.241979072844686	0.1007243761757
C3orf14	Coding	chr3	Original	255.0	0.736062378876572	0.184184560910178	0.209352697896992	0.142809166392437	0.139593631467694
C3orf14	Coding	chr3	parmigiano	163.0	0.444873740635299	0.583056001034912	0.155298678220195	0.521999788331333	0.377738555809891
C3orf14	Microglia	chr3	Original	392.0	0.83568007816507	0.303557810986702	0.285549153864199	0.192604109115828	0.251718800968105
C3orf14	Microglia	chr3	parmigiano	120.0	0.842909494015208	0.440469669769796	0.0704171233418901	0.102315039226511	0.0570468572022038
C3orf14	Neuron	chr3	Original	380.0	0.793084083876375	0.219705543912692	0.286483664633492	0.191883438414781	0.25914667764222
C3orf14	Neuron	chr3	parmigiano	44.0	0.965798644418217	0.969109950400482	0.497753780802639	0.200006458434329	0.27415820312778
C3orf14	Oligodendrocyte	chr3	Original	360.0	0.52878891346147	0.197707493431776	0.278027134885787	0.161814734277821	0.22104456006676
C3orf14	Oligodendrocyte	chr3	parmigiano	128.0	0.688458522914886	0.289983672421645	0.335299527684965	0.280257870698914	0.456757432594947
C3orf18	Astrocyte	chr3	Original	510.0	0.797665505747669	0.184881534878498	0.781075652936298	0.448785633648148	0.485122113631876
C3orf18	Astrocyte	chr3	parmigiano	150.0	0.659130434608423	0.668141113004017	0.926762705519574	0.696816642246778	0.694934199194589
C3orf18	Coding	chr3	Original	285.0	0.171423345611918	0.094939087761828	0.484465603351407	0.380383459575092	0.287031105111488
C3orf18	Coding	chr3	parmigiano	133.0	0.777827041435266	0.613472854613767	0.703869219597638	0.24257092909428	0.385818885468118
C3orf18	Microglia	chr3	Original	735.0	0.346671041755587	0.163344446817999	0.496507054810196	0.528080069516256	0.385076588728746
C3orf18	Microglia	chr3	parmigiano	231.0	0.689832828640805	0.558781135629644	0.522385232800191	0.383495341864244	0.557171729976918
C3orf18	Neuron	chr3	Original	680.0	0.807661147682977	0.0805670572431276	0.255213441247955	0.456440911504948	0.251353917462236
C3orf18	Neuron	chr3	parmigiano	154.0	0.681874424366944	0.687509140828847	0.699582473634877	0.524029248499488	0.34683367337519
C3orf18	Oligodendrocyte	chr3	Original	628.0	0.660140579160506	0.269489837844283	0.830571502688456	0.508207325208659	0.352460702799754
C3orf18	Oligodendrocyte	chr3	parmigiano	215.0	0.761439933036933	0.472474926110752	0.561805663532363	0.348241290020335	0.486490971548132
C3orf20	Coding	chr3	Original	289.0	0.752080482020691	0.509900627790665	0.203984962418225	0.795483250807087	0.563187885683711
C3orf20	Coding	chr3	parmigiano	133.0	0.547157219738825	0.673778135945398	0.555952323836935	0.741456881939792	0.745036477041824
C3orf20	Microglia	chr3	Original	1133.0	0.196180715949375	0.505598073311456	0.0104953117642117	0.642004799674844	0.0965111935655302
C3orf20	Microglia	chr3	parmigiano	253.0	0.196075947708925	0.421652502428504	0.223461038085844	0.469827153186976	0.451208126897942
C3orf22	Astrocyte	chr3	Original	937.0	0.611844072602056	0.26505897413581	0.784474375294518	0.306876038225928	0.673742951342613
C3orf22	Astrocyte	chr3	parmigiano	109.0	0.0102481142615272	0.0591010894000068	0.0574284322734923	0.0056877644893963	0.200169281955085
C3orf22	Coding	chr3	Original	240.0	0.775581342704094	0.685668373669169	0.290874003262194	0.978155142582433	0.888806646934973
C3orf22	Coding	chr3	parmigiano	150.0	0.871420614485278	0.912413923193264	0.69287430049626	0.96509895820009	0.903576334324977
C3orf33	Astrocyte	chr3	Original	612.0	0.3102504157033	0.624004860213774	0.567556638895141	0.840104408743147	0.920404790117623
C3orf33	Astrocyte	chr3	parmigiano	151.0	0.117378950621521	0.447050053312531	0.332004249091758	0.43895622941172	0.550996412436308
C3orf33	Coding	chr3	Original	138.0	0.0347305359817207	0.10864497091156	0.0080158933413811	0.658431481687554	0.361486696671368
C3orf33	Coding	chr3	parmigiano	78.0	0.0508554086252104	0.132888720490675	0.222855448363814	0.159591919533116	0.410835042410499
C3orf33	Microglia	chr3	Original	686.0	0.194271932536608	0.545248190761523	0.864673281470579	0.20332793355683	0.734958429071788
C3orf33	Microglia	chr3	parmigiano	138.0	0.618378540741437	0.796727427948406	0.481123893211397	0.699410415841028	0.858227789923559
C3orf33	Neuron	chr3	Original	576.0	0.242219690025755	0.348352574826459	0.119389050498726	0.87505038487449	0.910091004863779
C3orf33	Neuron	chr3	parmigiano	70.0	0.0307685297375063	0.212555224796021	0.118172813913128	0.289959813295051	0.171953804074682
C3orf33	Oligodendrocyte	chr3	Original	511.0	0.215317060241766	0.558573151154803	0.59609483892815	0.38509904041921	0.916838517187324
C3orf33	Oligodendrocyte	chr3	parmigiano	132.0	0.838523746567222	0.743942967183861	0.786782419329299	0.880837951484839	0.611546887768547
C3orf38	Astrocyte	chr3	Original	438.0	0.796083905735223	0.925090339637509	0.656058055141206	0.377651818220012	0.764689236870444
C3orf38	Astrocyte	chr3	parmigiano	161.0	0.548115515690852	0.662121858766585	0.593742967587159	0.825434625060055	0.806198573762249
C3orf38	Coding	chr3	Original	179.0	0.820799908911528	0.356538923065111	0.904989770127761	0.211536543693648	0.743277562146582
C3orf38	Coding	chr3	parmigiano	75.0	0.334902556325109	0.335409572264692	0.266288411448429	0.948286177125049	0.753643511573993
C3orf38	Microglia	chr3	Original	521.0	0.831171264820068	0.947427578471438	0.751792567923962	0.394731646428068	0.999985219601306
C3orf38	Microglia	chr3	parmigiano	156.0	0.342096973968316	0.496174913111331	0.346163282930491	0.160673800978038	0.637350119060375
C3orf38	Neuron	chr3	Original	436.0	0.76214287982439	0.804874887097154	0.820976958972826	0.343388818800644	0.920169867029384
C3orf38	Neuron	chr3	parmigiano	90.0	0.354548817384928	0.75819548820824	0.136296337904657	0.817672608946026	0.559702573914588
C3orf38	Oligodendrocyte	chr3	Original	427.0	0.718773562446307	0.756102662921586	0.782915775274942	0.357914520475039	0.931063056024226
C3orf38	Oligodendrocyte	chr3	parmigiano	165.0	0.468835168477781	0.390971471998475	0.737144579099085	0.692252115636465	0.600274185660191
C3orf49	Coding	chr3	Original	182.0	0.035950400807984	0.0232414779249211	0.467474961613221	0.145719395023749	0.0957998982991709
C3orf49	Coding	chr3	parmigiano	105.0	0.296234095975481	0.463992262950795	0.152876232123916	0.249983055368607	0.358567119844812
C3orf49	Microglia	chr3	Original	764.0	0.918481372256343	0.303704735917854	0.366031047222572	0.19817659598212	0.301941565130801
C3orf49	Microglia	chr3	parmigiano	230.0	0.0395986514387346	0.0760529899685585	0.0230141643644592	0.0683712366018199	0.0360705100171801
C3orf49	Neuron	chr3	Original	890.0	0.871473653962353	0.451424051234844	0.695677275308306	0.181460699982049	0.603325279738099
C3orf49	Neuron	chr3	parmigiano	146.0	0.700548446195247	0.792620522707705	0.483953925390489	0.221510286542387	0.29624861792554
C3orf49	Oligodendrocyte	chr3	Original	812.0	0.872201063840357	0.422194201041728	0.779794816505844	0.18019258348306	0.65765000637839
C3orf49	Oligodendrocyte	chr3	parmigiano	285.0	0.0602708752515555	0.127924604619834	0.0978793156699897	0.143135487365924	0.0681661403532097
C3orf52	Astrocyte	chr3	Original	1152.0	0.859557858425715	0.968559310324075	0.951310161289515	0.155611785830183	0.260682821572582
C3orf52	Astrocyte	chr3	parmigiano	233.0	0.410393213630152	0.572076313874288	0.246514782182907	0.573465965983296	0.306777630368483
C3orf52	Coding	chr3	Original	455.0	0.310775470417595	0.869623375191655	0.826023701881747	0.0954257411511433	0.225050978298908
C3orf52	Coding	chr3	parmigiano	245.0	0.0832904659042444	0.122418757488037	0.0729892529928937	0.283014008336006	0.150014265642709
C3orf52	Microglia	chr3	Original	944.0	0.910101898760345	0.907079820784884	0.912857304851127	0.146437285188323	0.196968599378811
C3orf52	Microglia	chr3	parmigiano	193.0	0.155497795407205	0.291515834644548	0.0721593288341003	0.0945192471804934	0.035522153985342
C3orf52	Neuron	chr3	Original	1207.0	0.81051408510935	0.871801660056252	0.896261966114961	0.186158674368136	0.218107018126857
C3orf52	Neuron	chr3	parmigiano	137.0	0.960080475419676	0.152323584489301	0.441459108501254	0.574254887026449	0.474145796397666
C3orf52	Oligodendrocyte	chr3	Original	1461.0	0.784404562122562	0.962731572041418	0.953236051506041	0.15695568851254	0.290036100012821
C3orf52	Oligodendrocyte	chr3	parmigiano	321.0	0.497611267680915	0.729554837767799	0.439548820829841	0.268555922746808	0.684526772212758
C3orf56	Coding	chr3	Original	119.0	0.751449976125301	0.80283070057257	0.673685154364178	0.717715326353052	0.432640923028354
C3orf56	Coding	chr3	parmigiano	36.0	0.0286800149231713	0.040959823015787	0.0108852219440982	0.505332730570338	0.338617382248862
C3orf62	Astrocyte	chr3	Original	769.0	0.836303095167007	0.507449570042675	0.303654602462056	0.984905197977309	0.701845038934975
C3orf62	Astrocyte	chr3	parmigiano	325.0	0.831215692462303	0.878582079964166	0.21896266564603	0.480413253336529	0.577730033061298
C3orf62	Coding	chr3	Original	194.0	0.228760607563375	0.522833602610001	0.0854949147615098	0.740942084896302	0.261464863866092
C3orf62	Coding	chr3	parmigiano	69.0	0.296438230823222	0.38088287402982	0.286297141835922	0.829981918293485	0.619930286109136
C3orf62	Microglia	chr3	Original	724.0	0.710357195112259	0.499767482369834	0.322861258835263	0.806908812249444	0.448297055230274
C3orf62	Microglia	chr3	parmigiano	222.0	0.0820877479435895	0.129535299405689	0.156514974854346	0.0410815617343606	0.261347717210894
C3orf62	Neuron	chr3	Original	593.0	0.660010767433471	0.361545619490713	0.130420647446979	0.930894133607362	0.436540057926452
C3orf62	Neuron	chr3	parmigiano	162.0	0.845108850855855	0.563342223353966	0.730857065293719	0.942695703591293	0.984550469440672
C3orf62	Oligodendrocyte	chr3	Original	527.0	0.803062602137225	0.553665242656432	0.154521428814783	0.906453089544142	0.38760776521563
C3orf62	Oligodendrocyte	chr3	parmigiano	219.0	0.883783836284012	0.834532223086426	0.477859877550238	0.968055738441335	0.902496809424659
C3orf70	Astrocyte	chr3	Original	809.0	0.891345033730737	0.741601770049002	0.66492728983003	0.788246036817795	0.751991338501031
C3orf70	Astrocyte	chr3	parmigiano	95.0	0.901029647663789	0.777712142483493	0.816228177800372	0.860289399391005	0.56703148564711
C3orf70	Coding	chr3	Original	505.0	0.84099142364073	0.73570277491889	0.797868855768797	0.935335026631095	0.666298153976115
C3orf70	Coding	chr3	parmigiano	211.0	0.15812290057297	0.127288094176473	0.292347818318203	0.809789048285337	0.432282131478552
C3orf70	Microglia	chr3	Original	953.0	0.767706262249541	0.758495426844795	0.609714635969176	0.645025211796596	0.791576007237287
C3orf70	Microglia	chr3	parmigiano	73.0	0.826021884685244	0.890867742387604	0.966736675798505	0.91166188162517	0.755393092946172
C3orf70	Neuron	chr3	Original	814.0	0.92217775236906	0.742105681243118	0.618070978907401	0.79660805826905	0.732006770027828
C3orf70	Neuron	chr3	parmigiano	55.0	0.935824842268158	0.901448989824761	0.503016974310937	0.546245115590822	0.834548380155117
C3orf70	Oligodendrocyte	chr3	Original	829.0	0.862761807601889	0.723986482972699	0.769703075010073	0.78172457696078	0.768348674437558
C3orf70	Oligodendrocyte	chr3	parmigiano	77.0	0.769061289038592	0.543920091753606	0.740387026157069	0.806567784746478	0.580107181189184
C3orf80	Astrocyte	chr3	Original	591.0	0.89794216511942	0.76299128550213	0.357693181927147	0.752437850981745	0.791627107258299
C3orf80	Astrocyte	chr3	parmigiano	168.0	0.221185768893891	0.135191627509286	0.977583860509006	0.520009429923139	0.240331273622506
C3orf80	Coding	chr3	Original	161.0	0.698355567876312	0.70310179856139	0.671739785827133	0.480625499889141	0.877447355494717
C3orf80	Coding	chr3	parmigiano	87.0	0.222614246514395	0.120344810182331	0.167691634804682	0.681003576882429	0.46456461863164
C3orf80	Microglia	chr3	Original	630.0	0.829022238109137	0.634192935173468	0.359976120680719	0.766938405687997	0.678726584355171
C3orf80	Microglia	chr3	parmigiano	240.0	0.187107886255822	0.209119420162217	0.541276639264048	0.111217748061931	0.369081995372698
C3orf80	Neuron	chr3	Original	242.0	0.481053802838058	0.796161901565968	0.745068758450701	0.961989307380951	0.938984726245788
C3orf80	Neuron	chr3	parmigiano	50.0	0.207566525569559	0.262914735091294	0.0909321122003147	0.166641392331011	0.0942089721351344
C3orf80	Oligodendrocyte	chr3	Original	608.0	0.593960567437924	0.536048419893804	0.530216673575073	0.852497184449463	0.639368699502147
C3orf80	Oligodendrocyte	chr3	parmigiano	253.0	0.103927517157968	0.0572714030701109	0.948888462113771	0.80044357645356	0.278063701460866
C3orf84	Coding	chr3	Original	46.0	0.591124105790439	0.479622112935986	0.682820837006795	0.629451383477377	0.740942784269426
C3orf84	Coding	chr3	parmigiano	23.0	0.449328548196416	0.0966472387704557	0.309540435112596	0.598227974191351	0.308960501893086
C3orf85	Coding	chr3	Original	146.0	0.507057313240283	0.740663530541069	0.689929204662221	0.637164561256993	0.844269244175756
C3orf85	Coding	chr3	parmigiano	63.0	0.587608395328618	0.556213816811843	0.270174505732035	0.154987829656507	0.145108076089435
C4A	Coding	chr6	Original	119.0	0.569758213962032	0.260781560601874	0.108417666296481	0.160514259999579	0.0364550241752309
C4A	Coding	chr6	parmigiano	85.0	0.853821795693117	0.507835563423506	0.387355748672412	0.851095143673152	0.556352112529701
C4B	Coding	chr6	Original	86.0	0.990833089196768	0.993518927793502	0.646678615539302	0.66389252507251	0.848986182359752
C4B	Coding	chr6	parmigiano	66.0	0.931409571544801	0.944160130759419	0.917494062825182	0.871163755448543	0.923200735945994
C4BPA	Coding	chr1	Original	138.0	0.109016418349261	0.0715958923534686	0.508427903909874	0.678720346173216	0.225185070346868
C4BPA	Coding	chr1	parmigiano	58.0	0.926639715910897	0.186572967330338	0.966202879944718	0.29749638543424	0.500150429017696
C4BPA	Microglia	chr1	Original	580.0	0.0389520796352982	0.0778188090914039	0.0992161417165592	0.182916535215589	0.285135744365159
C4BPA	Microglia	chr1	parmigiano	66.0	0.139123506104761	0.145993798069188	0.0690207382973038	0.310547096452536	0.121638585657027
C4BPB	Coding	chr1	Original	164.0	0.555909990723839	0.623099850445953	0.337089770939431	0.868587767113553	0.585184916667364
C4BPB	Coding	chr1	parmigiano	67.0	0.378549771946625	0.325207734260311	0.550617272150311	0.44576641112228	0.440969247944728
C4BPB	Microglia	chr1	Original	541.0	0.0565981549626229	0.256601375580166	0.0115921470094434	0.158009923174781	0.112025190742084
C4BPB	Microglia	chr1	parmigiano	85.0	0.114691023093272	0.0478613028646542	0.108489839764539	0.298189534285333	0.067014124898948
C4orf17	Coding	chr4	Original	140.0	0.438200098835188	0.608185679875302	0.568073229990775	0.0516488428126026	0.182751701468879
C4orf17	Coding	chr4	parmigiano	79.0	0.130924999889335	0.085377397276688	0.200416360504427	0.0215674618205347	0.0071830950261847
C4orf19	Coding	chr4	Original	513.0	0.381539071719786	0.385077813505511	0.409682213418143	0.60741266774717	0.967108405815229
C4orf19	Coding	chr4	parmigiano	310.0	0.281247867632867	0.168078287775951	0.272997692079273	0.707084377276271	0.671586433990696
C4orf19	Microglia	chr4	Original	1376.0	0.284427624543511	0.133044286883837	0.891618787688716	0.161682768347437	0.488465640233136
C4orf19	Microglia	chr4	parmigiano	210.0	0.44469614163552	0.279077261366456	0.508385116914844	0.614874149722963	0.535423869574694
C4orf3	Astrocyte	chr4	Original	464.0	0.541841721576886	0.35402258842383	0.429723979817699	0.13495851197448	0.709825276879676
C4orf3	Astrocyte	chr4	parmigiano	107.0	0.0844629975999402	0.0504489593842243	0.172144317964815	0.620201687367774	0.528703054797974
C4orf3	Coding	chr4	Original	137.0	0.13802339124684	0.0330318378565825	0.406974447587616	0.800461956765937	0.437605270841893
C4orf3	Coding	chr4	parmigiano	56.0	0.179219429191738	0.162098554422539	0.110419640505753	0.270482028084777	0.118775681330179
C4orf3	Microglia	chr4	Original	504.0	0.206374249370944	0.339561740872077	0.189040002060811	0.0579004750383686	0.458113482770733
C4orf3	Microglia	chr4	parmigiano	77.0	0.0375967139440008	0.0448456642622707	0.383232545957341	0.684845790379745	0.706980677649022
C4orf3	Neuron	chr4	Original	429.0	0.18326719646897	0.124088002313912	0.235303778905431	0.389647772465876	0.582529437248578
C4orf3	Neuron	chr4	parmigiano	38.0	0.0948525139611622	0.0674807411108567	0.193931651258377	0.890675289492344	0.679701553987641
C4orf3	Oligodendrocyte	chr4	Original	432.0	0.721735087844399	0.42498666144743	0.539882989777551	0.22063560988384	0.715812889672259
C4orf3	Oligodendrocyte	chr4	parmigiano	116.0	0.569610490420705	0.389422865458158	0.726121529746471	0.869818334291601	0.603552409128244
C4orf33	Astrocyte	chr4	Original	519.0	0.458263851900071	0.462888728938019	0.19810962307405	0.434213900500092	0.372042783768469
C4orf33	Astrocyte	chr4	parmigiano	67.0	0.452781629147306	0.376744684322572	0.713461114011174	0.372492909190526	0.36986234735744
C4orf33	Coding	chr4	Original	363.0	0.543210389521364	0.416531365045796	0.089717640293661	0.91156607840575	0.338626853208566
C4orf33	Coding	chr4	parmigiano	151.0	0.758945203360511	0.549736420496128	0.79788494910971	0.929747293803953	0.891119515632048
C4orf33	Microglia	chr4	Original	516.0	0.74746596735048	0.474383431529295	0.267990654934402	0.881206757872319	0.389930449956796
C4orf33	Microglia	chr4	parmigiano	70.0	0.609529967231246	0.282227147354482	0.858320887738952	0.524029133675165	0.268038076606882
C4orf33	Neuron	chr4	Original	635.0	0.124076230598595	0.101887935955435	0.405155224519483	0.522010227988643	0.273174725803513
C4orf33	Neuron	chr4	parmigiano	61.0	0.864557897118691	0.778793692016758	0.776697887729406	0.802005578401281	0.455807902782844
C4orf33	Oligodendrocyte	chr4	Original	988.0	0.512425902767292	0.328041585635891	0.335089495357327	0.582429157315374	0.709291552928196
C4orf33	Oligodendrocyte	chr4	parmigiano	322.0	0.756814721936208	0.193007088029216	0.943285782484257	0.354713677600198	0.58234516694222
C4orf36	Astrocyte	chr4	Original	525.0	0.136877244569827	0.933637019200451	0.0622174567490888	0.706372110654617	0.308496043131771
C4orf36	Astrocyte	chr4	parmigiano	190.0	0.956888865285048	0.968376660370035	0.535263457219317	0.941851652064152	0.919240643472408
C4orf36	Coding	chr4	Original	215.0	0.637705704083252	0.760876687272755	0.157505472278555	0.894986638088892	0.51666666854829
C4orf36	Coding	chr4	parmigiano	134.0	0.880354455975685	0.737042004735387	0.831105210708125	0.847738572741324	0.905604023115604
C4orf36	Microglia	chr4	Original	624.0	0.1766316981167	0.88437444101164	0.0460520864037732	0.941127117760443	0.36254818265941
C4orf36	Microglia	chr4	parmigiano	147.0	0.946619397533775	0.801468956985613	0.942991939062005	0.942395868198916	0.994280093868093
C4orf36	Neuron	chr4	Original	413.0	0.0978822013520055	0.836255717732299	0.081426924299638	0.939029229761682	0.302109820740468
C4orf36	Neuron	chr4	parmigiano	78.0	0.69783776325089	0.587304568469633	0.802918566205814	0.916102465701717	0.938088782479577
C4orf36	Oligodendrocyte	chr4	Original	702.0	0.160152425486224	0.880565404981883	0.211952843911494	0.966910229901965	0.736409391159208
C4orf36	Oligodendrocyte	chr4	parmigiano	274.0	0.0547794285287821	0.493088177239824	0.222132004313484	0.950320118461237	0.677628060617525
C4orf45	Coding	chr4	Original	313.0	0.877957710224251	0.842465153348295	0.98087700800196	0.883170036172808	0.853821431248898
C4orf45	Coding	chr4	parmigiano	181.0	0.659892441319952	0.556132226074616	0.168965848808091	0.810024337479415	0.642378445288788
C4orf46	Astrocyte	chr4	Original	315.0	0.747799960073519	0.914496669834797	0.336593928528717	0.774075196750772	0.586917450387069
C4orf46	Astrocyte	chr4	parmigiano	93.0	0.762347025724443	0.63240103266757	0.794969222268534	0.811294482098771	0.486609331419148
C4orf46	Coding	chr4	Original	165.0	0.12511565879459	0.806409972641461	0.0329134599738381	0.31774267279709	0.262609048668002
C4orf46	Coding	chr4	parmigiano	77.0	0.417751280218426	0.621346035255115	0.235383630564697	0.642454087909223	0.614789164667825
C4orf46	Microglia	chr4	Original	534.0	0.607340960985254	0.913326767157481	0.0563736831670651	0.572887374276253	0.103710991490018
C4orf46	Microglia	chr4	parmigiano	114.0	0.698136043479214	0.648020248782618	0.580694930644087	0.957346803087319	0.736126821789431
C4orf46	Neuron	chr4	Original	524.0	0.642434656547132	0.932783067607379	0.143044169102648	0.787824213244407	0.510574963806297
C4orf46	Neuron	chr4	parmigiano	75.0	0.309659333798567	0.459847958815934	0.0884301781346809	0.909021003263527	0.698065567821002
C4orf46	Oligodendrocyte	chr4	Original	456.0	0.924163209795967	0.695205173310605	0.239143453421571	0.797488501081944	0.31096281360894
C4orf46	Oligodendrocyte	chr4	parmigiano	127.0	0.808885002996281	0.814419763727503	0.692405484478655	0.982362173837381	0.849655036762964
C4orf47	Coding	chr4	Original	97.0	0.890217449451669	0.856163990778848	0.622148260555581	0.824745356643015	0.282869745564362
C4orf47	Coding	chr4	parmigiano	57.0	0.923201891179326	0.956942473409739	0.940880096908316	0.986321590458398	0.952105238095892
C4orf47	Microglia	chr4	Original	736.0	0.320172886471834	0.429142951070594	0.0796860035986445	0.380489374802945	0.0443225672043375
C4orf47	Microglia	chr4	parmigiano	224.0	0.430593366259001	0.513045356812245	0.449641246046936	0.562900877358442	0.310588023506238
C4orf47	Oligodendrocyte	chr4	Original	760.0	0.322737804135948	0.377579948802677	0.0695744037520008	0.2978408048611	0.0320188235834423
C4orf47	Oligodendrocyte	chr4	parmigiano	296.0	0.701952844257858	0.325245422484825	0.395014949359097	0.866547965961459	0.537815657295063
C4orf48	Astrocyte	chr4	Original	756.0	0.38101331585452	0.407051498487052	0.517439944289554	0.683702579068522	0.654561163397501
C4orf48	Astrocyte	chr4	parmigiano	182.0	0.702666815544218	0.68367330389224	0.676369388230665	0.735163581704191	0.612135689176312
C4orf48	Coding	chr4	Original	51.0	0.73126969150927	0.591986645687277	0.825382663083806	0.289860349062632	0.231396292986175
C4orf48	Coding	chr4	parmigiano	22.0	0.592745958669643	0.278672370363269	0.735809319277595	0.209040421472196	0.0845235863773459
C4orf48	Microglia	chr4	Original	755.0	0.131004064025711	0.173320251681628	0.79115802444116	0.727225090035834	0.688322034985886
C4orf48	Microglia	chr4	parmigiano	192.0	0.900632168655115	0.884029013042963	0.849979982224787	0.882284512314237	0.758775117769582
C4orf48	Neuron	chr4	Original	568.0	0.005073408899128	0.0084711110461772	0.0225969556307718	0.0158794093089061	0.0397027910181477
C4orf48	Neuron	chr4	parmigiano	100.0	0.732681053917901	0.655064382804128	0.752727240059803	0.501178141857645	0.32413550190198
C4orf48	Oligodendrocyte	chr4	Original	565.0	0.0400783218937137	0.223008425014134	0.0568028857882674	0.191867122294057	0.163774632930403
C4orf48	Oligodendrocyte	chr4	parmigiano	108.0	0.960473375505945	0.618874542800453	0.524934539826793	0.443043946607826	0.232085047955856
C4orf50	Coding	chr4	Original	1398.0	0.867940215564158	0.960763401965272	0.37167878764875	0.841929279734071	0.6015975843501
C4orf50	Coding	chr4	parmigiano	633.0	0.407728391898366	0.39980792101811	0.209504390855058	0.829046487937776	0.777514074022833
C4orf51	Astrocyte	chr4	Original	1138.0	0.737597555136254	0.296707285026774	0.311379051324527	0.863137257134099	0.461004961276388
C4orf51	Astrocyte	chr4	parmigiano	134.0	0.0495344792391521	0.024469160032337	0.139132492433482	0.570328445588154	0.28797673405792
C4orf51	Coding	chr4	Original	319.0	0.803235215564828	0.8310418865601	0.458756045391577	0.499228583680888	0.483696292881956
C4orf51	Coding	chr4	parmigiano	198.0	0.86008175359085	0.531027824105473	0.450376123420921	0.940989328951693	0.575142899697684
C4orf51	Neuron	chr4	Original	1164.0	0.420119132523898	0.519731993379515	0.864372197835619	0.785732965769729	0.931746103019202
C4orf51	Neuron	chr4	parmigiano	97.0	0.0502259525595594	0.0306707403376669	0.317750883161331	0.477840712777216	0.21891435666357
C4orf54	Coding	chr4	Original	575.0	0.649353266971979	0.195925312591818	0.684212842902458	0.882485372133474	0.890132167818125
C4orf54	Coding	chr4	parmigiano	284.0	0.420065083114667	0.449567100758235	0.772338327202001	0.884800453437276	0.810851283388204
C5	Coding	chr9	Original	289.0	0.592376394775921	0.907664217094477	0.129176135257313	0.897101033805953	0.380810096006324
C5	Coding	chr9	parmigiano	152.0	0.0803357936760033	0.425843737397317	0.12256861968481	0.298379062651501	0.478349359521119
C5AR1	Coding	chr19	Original	219.0	0.542369689904053	0.64905052075133	0.316750099642957	0.95678977719137	0.56620539501397
C5AR1	Coding	chr19	parmigiano	74.0	0.884112685820266	0.144505464452758	0.707420876818453	0.619818093614445	0.232273215538558
C5AR1	Microglia	chr19	Original	1214.0	0.190433292459571	0.247510760280597	0.350925042654619	0.724640354939112	0.67828233717739
C5AR1	Microglia	chr19	parmigiano	249.0	0.0462623454918945	0.0376492174897003	0.1728998554993	0.107507336706012	0.180351877355967
C5AR2	Coding	chr19	Original	462.0	0.909512716616533	0.780930663928541	0.563459138725798	0.692471366292783	1.0
C5AR2	Coding	chr19	parmigiano	117.0	0.897620951834516	0.450625154215233	0.912477196180245	0.644451047197303	0.847159359117269
C5AR2	Microglia	chr19	Original	1031.0	0.757746364588799	0.483761737385342	0.307862139400218	0.772144036112144	0.796247467447413
C5AR2	Microglia	chr19	parmigiano	101.0	0.057129352329327	0.0399718379923577	0.710151254518184	0.0156844573630488	0.187854370100985
C5orf15	Astrocyte	chr5	Original	451.0	0.702761064891743	0.465050358626296	0.345141419342893	0.764383424251205	0.747509162018231
C5orf15	Astrocyte	chr5	parmigiano	66.0	0.812977568057299	0.412147346862649	0.486570580981033	0.85769702850115	0.464936597454236
C5orf15	Coding	chr5	Original	110.0	0.87360838107672	0.795368816254759	0.729220029166682	0.57528269924339	0.394728811058531
C5orf15	Coding	chr5	parmigiano	55.0	0.350712982681921	0.185519338646034	0.580909162710622	0.464825691788082	0.342459705451565
C5orf15	Microglia	chr5	Original	481.0	0.921460844209752	0.939693956357804	0.293860486650921	0.766853804102485	0.640515353301388
C5orf15	Microglia	chr5	parmigiano	66.0	0.235008450954795	0.0903175453168216	0.834247814457793	0.392797685555553	0.0957881756034369
C5orf15	Neuron	chr5	Original	679.0	0.720939028676052	0.409284041150194	0.532983027974844	0.688000980265281	0.943168149203636
C5orf15	Neuron	chr5	parmigiano	96.0	0.925982117625996	0.963462038871723	0.609449756393546	0.666400881118638	0.842635568332938
C5orf15	Oligodendrocyte	chr5	Original	391.0	0.856904293882503	0.898026187260711	0.445610691876069	0.759908598605718	0.903128601015287
C5orf15	Oligodendrocyte	chr5	parmigiano	81.0	0.0922861939045118	0.0663963103609308	0.166208023062898	0.661538044259681	0.221323852671518
C5orf22	Astrocyte	chr5	Original	523.0	0.830614228380242	0.799980935246825	0.308234882277741	0.790987450586373	0.379457062912909
C5orf22	Astrocyte	chr5	parmigiano	117.0	0.636658409143392	0.534250433620827	0.278002331655191	0.960320325212995	0.61568257248078
C5orf22	Coding	chr5	Original	175.0	0.948390830673812	0.970534802846915	0.986634720429408	0.177553861890324	0.320320884838995
C5orf22	Coding	chr5	parmigiano	99.0	0.626549973849423	0.774719668502134	0.301969927381954	0.184823483790933	0.176451922073439
C5orf22	Microglia	chr5	Original	549.0	0.793536275316355	0.788205752732452	0.166006970949741	0.412849321017092	0.151457638415154
C5orf22	Microglia	chr5	parmigiano	154.0	0.604941777276454	0.833676906620147	0.350644056463899	0.961815346189917	0.733403608192698
C5orf22	Neuron	chr5	Original	583.0	0.769957996367161	0.814707734759503	0.539711588904001	0.429735377382913	0.294388884251276
C5orf22	Neuron	chr5	parmigiano	71.0	0.671835072509156	0.748902460913526	0.626413567350994	0.857101713479598	0.501601366980958
C5orf22	Oligodendrocyte	chr5	Original	359.0	0.900400628884554	0.783928891378304	0.342952709795233	0.235718370307272	0.0716427260250277
C5orf22	Oligodendrocyte	chr5	parmigiano	84.0	0.912673107692946	0.768704018696298	0.888113993247443	0.981813244580002	0.79208244340465
C5orf24	Astrocyte	chr5	Original	702.0	0.861788013718138	0.797852677066484	0.237610241048276	0.655929226588979	0.606367006174771
C5orf24	Astrocyte	chr5	parmigiano	202.0	0.283174079297216	0.340421751256735	0.625388417324636	0.53910208773771	0.468002867700126
C5orf24	Coding	chr5	Original	302.0	0.301023803653373	0.311065018918798	0.120334915424869	0.449582393714924	0.360254756058438
C5orf24	Coding	chr5	parmigiano	200.0	0.729967108954871	0.747020703020779	0.605677336457033	0.440996434475158	0.348854948933241
C5orf24	Microglia	chr5	Original	778.0	0.955228489783328	0.540024178254194	0.259619133054155	0.862001154864842	0.477747089140933
C5orf24	Microglia	chr5	parmigiano	284.0	0.966303751948332	0.183346634991983	0.707958360890126	0.268521572652472	0.225480640644189
C5orf24	Neuron	chr5	Original	617.0	0.286902461319428	0.576966536767795	0.0776539296572234	0.334200881029457	0.272600259729113
C5orf24	Neuron	chr5	parmigiano	127.0	0.495819863549808	0.424182943911752	0.753640384056303	0.929499441314432	0.772808993231705
C5orf24	Oligodendrocyte	chr5	Original	621.0	0.608833802706106	0.742636727817654	0.18927246906403	0.590035313280173	0.537075391142427
C5orf24	Oligodendrocyte	chr5	parmigiano	206.0	0.827426648139989	0.912112517800382	0.245426941155849	0.577719990687668	0.279846353235477
C5orf34	Astrocyte	chr5	Original	998.0	0.487127096719957	0.118419665991298	0.511449315547254	0.220402649349473	0.451397153715244
C5orf34	Astrocyte	chr5	parmigiano	329.0	0.285267860344879	0.560788532376749	0.714962464519526	0.246895324074239	0.816759368975929
C5orf34	Coding	chr5	Original	336.0	0.209442976350408	0.133578077169324	0.698981448777355	0.184850198960795	0.614259539460038
C5orf34	Coding	chr5	parmigiano	160.0	0.49985804565714	0.63349661089821	0.942578784926381	0.140897852700884	0.620458914366246
C5orf34	Microglia	chr5	Original	965.0	0.620325882132575	0.148376331421269	0.639981452927615	0.231185208308647	0.553199944586763
C5orf34	Microglia	chr5	parmigiano	346.0	0.957186062533433	0.692217286296298	0.674840373926266	0.225719363859387	0.751459128810853
C5orf34	Neuron	chr5	Original	1086.0	0.386036240036907	0.110022623513292	0.480426247757298	0.245845874844667	0.373081947645413
C5orf34	Neuron	chr5	parmigiano	204.0	0.908544460646765	0.38453635883756	0.690836371206303	0.220539118437498	0.322961873892895
C5orf34	Oligodendrocyte	chr5	Original	928.0	0.529755685340648	0.125720261984512	0.545214173970682	0.167446506738046	0.474780773241987
C5orf34	Oligodendrocyte	chr5	parmigiano	431.0	0.477826624753768	0.85350111739498	0.654402151263482	0.233917440366171	0.857035713578773
C5orf46	Coding	chr5	Original	136.0	0.0206538991812024	0.163849902664969	0.072896349292466	0.0360760691484018	0.13719160576714
C5orf46	Coding	chr5	parmigiano	50.0	0.0140269072460402	0.014641742871488	0.0070162601192043	0.0617117817046379	0.0198965709572876
C5orf47	Coding	chr5	Original	148.0	0.0042441703879104	0.0522964255261096	0.12081412142464	0.0074177446860379	0.0549558932550278
C5orf47	Coding	chr5	parmigiano	73.0	0.210988913749494	0.114974170929495	0.278846735134754	0.116860302033741	0.0850932177179913
C5orf49	Astrocyte	chr5	Original	577.0	0.337377329909942	0.180231376577049	0.860915521940396	0.31472852459442	0.355540394269736
C5orf49	Astrocyte	chr5	parmigiano	90.0	0.837032753702871	0.285583095372735	0.362945426430769	0.332058082466345	0.183274175064758
C5orf49	Coding	chr5	Original	112.0	0.29943930677524	0.354713334673328	0.240957988674839	0.527143224569054	0.411889077536872
C5orf49	Coding	chr5	parmigiano	49.0	0.997060418829759	0.976528139030699	0.776632297869323	0.96834723248812	0.778953076929226
C5orf49	Microglia	chr5	Original	1183.0	0.43296590454823	0.125381262639933	0.936269947758937	0.690622007412506	0.1243269812332
C5orf49	Microglia	chr5	parmigiano	258.0	0.969503025526406	0.767750599258701	0.984762244371901	0.976120402073574	0.918919565045719
C5orf49	Neuron	chr5	Original	450.0	0.0728453553634295	0.0374542620988477	0.931915633328311	0.0665298544742003	0.156993308524089
C5orf49	Neuron	chr5	parmigiano	40.0	0.862386678749637	0.551923789568638	0.538255780236316	0.690805692090153	0.538580106005331
C5orf49	Oligodendrocyte	chr5	Original	574.0	0.172842973260109	0.1286354414183	0.348651462429546	0.401954921362082	0.100854362220453
C5orf49	Oligodendrocyte	chr5	parmigiano	176.0	0.106050944421599	0.0395091233795854	0.371436057884884	0.13839990469375	0.0779851264681298
C5orf51	Astrocyte	chr5	Original	729.0	0.454484200105907	0.187399424606205	0.634394006479256	0.55105070016796	0.478016107286995
C5orf51	Astrocyte	chr5	parmigiano	172.0	0.982573457908714	0.994631497868122	0.76047278126007	0.691222590708167	0.923338253689808
C5orf51	Coding	chr5	Original	262.0	0.0773718832187853	0.0345801814475998	0.764092428179522	0.199499062591888	0.152468186546384
C5orf51	Coding	chr5	parmigiano	123.0	0.0930489153406425	0.0825565356020886	0.150173662840026	0.25839279481812	0.217052849348791
C5orf51	Microglia	chr5	Original	697.0	0.223332289046266	0.109668045315031	0.565423347482853	0.51283220989711	0.3326311602584
C5orf51	Microglia	chr5	parmigiano	192.0	0.291652796100719	0.218698904458486	0.10450088130649	0.396303356705935	0.53302988693967
C5orf51	Neuron	chr5	Original	501.0	0.123020325540662	0.0638369897037082	0.561009325959562	0.408178545893606	0.351796872173928
C5orf51	Neuron	chr5	parmigiano	60.0	0.110338849477864	0.0659897304200213	0.116622637614611	0.374305865607371	0.156798112090524
C5orf51	Oligodendrocyte	chr5	Original	671.0	0.310056081405585	0.177438221350743	0.504894333551347	0.575656461964371	0.45930007352311
C5orf51	Oligodendrocyte	chr5	parmigiano	234.0	0.300975648624226	0.32495086224455	0.189359967330075	0.4356024538026	0.336453334435004
C5orf52	Coding	chr5	Original	50.0	0.884641359446544	0.826188512138364	0.547630170743465	0.913922316098688	0.698354982992859
C5orf52	Coding	chr5	parmigiano	28.0	0.843217809755543	0.855859212041207	0.610556607527508	0.881169974581794	0.574032529752368
C5orf52	Microglia	chr5	Original	483.0	0.649576982487394	0.782132734651322	0.383177713753646	0.415893514366957	0.35155741386203
C5orf52	Microglia	chr5	parmigiano	166.0	0.279762144460137	0.39398316971494	0.0438144790625532	0.415469072569016	0.140222518177986
C5orf52	Neuron	chr5	Original	338.0	0.992137190352853	0.704420605658277	0.999817552420077	0.888566516576859	0.546012631704623
C5orf52	Neuron	chr5	parmigiano	61.0	0.945806600842407	0.983794863719647	0.222362295229247	0.894674023308818	0.704910512688399
C5orf52	Oligodendrocyte	chr5	Original	648.0	0.905706470674934	0.31443239395592	0.100013329954442	0.620275915848622	0.184479719476034
C5orf52	Oligodendrocyte	chr5	parmigiano	193.0	0.991831186667667	0.797531624697087	0.998979804840548	0.982948527505716	0.925031297921268
C5orf58	Coding	chr5	Original	275.0	0.927996246912282	0.959761815344362	0.595305045788956	0.919143641796509	0.933334319959487
C5orf58	Coding	chr5	parmigiano	137.0	0.892543673290352	0.635234945492804	0.804245599251995	0.901449523921583	0.736141845186421
C5orf63	Astrocyte	chr5	Original	748.0	0.167161843482187	0.753316926280936	0.867382034911758	0.625421095349394	0.930651123280629
C5orf63	Astrocyte	chr5	parmigiano	89.0	0.0069001123852431	0.557594535634086	0.47614630197294	0.794459528593612	0.692527244764175
C5orf63	Coding	chr5	Original	352.0	0.0868483530849485	0.3820912633711	0.757336547945983	0.642782865635155	0.749956739865191
C5orf63	Coding	chr5	parmigiano	181.0	9.39725139174064e-05	0.926794849153097	0.799577914504908	0.111082483875028	0.82532071365474
C5orf63	Microglia	chr5	Original	1008.0	0.0216754082289011	0.130096332090606	0.184199159622504	0.403181087683291	0.604994866853774
C5orf63	Microglia	chr5	parmigiano	141.0	0.0001235910925094	0.0245568959176666	0.0019808402832692	0.0091783996503325	0.0085320095642442
C5orf63	Neuron	chr5	Original	877.0	0.0123130874552004	0.0286745621616987	0.108435251277884	0.105704119731467	0.342547827596468
C5orf63	Neuron	chr5	parmigiano	101.0	1.84898327152405e-05	0.0917915064694278	0.0131000042886347	0.0178441666087009	0.0712202106284134
C5orf63	Oligodendrocyte	chr5	Original	1205.0	0.265724103045697	0.786084993028917	0.863879315801061	0.785872700526881	0.865923665744676
C5orf63	Oligodendrocyte	chr5	parmigiano	140.0	0.0074489657363453	0.778836001899781	0.440795475122927	0.86102479801912	0.725569224001966
C6	Coding	chr5	Original	293.0	0.0071946551713938	0.0524969983812535	0.0085469624653168	0.0151716617201364	0.0387796583212936
C6	Coding	chr5	parmigiano	136.0	0.864164130400815	0.0712350125495499	0.641513767964961	0.441069454281923	0.146380459295323
C6orf118	Astrocyte	chr6	Original	702.0	0.62597090269055	0.703694372117131	0.178509186767416	0.902682201855375	0.474341052671618
C6orf118	Astrocyte	chr6	parmigiano	61.0	0.760878148152635	0.675431268748317	0.668508779005816	0.752348163989757	0.662187070363893
C6orf118	Coding	chr6	Original	139.0	0.500758167131913	0.402695049568528	0.676792079788894	0.344363133301204	0.303297442042365
C6orf118	Coding	chr6	parmigiano	48.0	0.636255803835682	0.829283518487184	0.213961851978141	0.542243005257191	0.405968586237719
C6orf118	Neuron	chr6	Original	421.0	0.626333256635644	0.477003505396208	0.21594275597015	0.843507241044741	0.502677157673141
C6orf118	Neuron	chr6	parmigiano	13.0	0.574168135378506	0.67464522369961	0.31813101557967	0.865862210710014	0.532532305040578
C6orf118	Oligodendrocyte	chr6	Original	554.0	0.849006864928353	0.880471921048204	0.310676095194929	0.829716368806588	0.888625782454432
C6orf118	Oligodendrocyte	chr6	parmigiano	76.0	0.818898088281199	0.667209073595401	0.309962784310977	0.462484252723667	0.614023803599586
C6orf120	Astrocyte	chr6	Original	667.0	0.438296444428896	0.200438478084498	0.874982518555574	0.384155360346057	0.321439246674404
C6orf120	Astrocyte	chr6	parmigiano	325.0	0.410575822912006	0.359479417069598	0.161090070433033	0.731550456693954	0.261114382658198
C6orf120	Coding	chr6	Original	177.0	0.244068365405209	0.638926058095773	0.368562979293425	0.394163226104025	0.640709870792088
C6orf120	Coding	chr6	parmigiano	87.0	0.390314292628437	0.267823839431551	0.42576297638286	0.188469329529312	0.140319534427187
C6orf120	Microglia	chr6	Original	655.0	0.439709336537283	0.277918304611495	0.846976210672313	0.487658724426621	0.436650918929171
C6orf120	Microglia	chr6	parmigiano	274.0	0.383785014484426	0.530071060231598	0.673181203757659	0.148236879513835	0.624257012825906
C6orf120	Neuron	chr6	Original	690.0	0.21741246165329	0.203913573534967	0.689928008008489	0.261464410710937	0.325604068565869
C6orf120	Neuron	chr6	parmigiano	222.0	0.49210384532297	0.259307706857149	0.75273329402295	0.199328202856601	0.325403507123086
C6orf120	Oligodendrocyte	chr6	Original	724.0	0.940353820966055	0.283939655564447	0.461975153413216	0.527354549580161	0.3472719927878
C6orf120	Oligodendrocyte	chr6	parmigiano	365.0	0.317610822213224	0.45008268411858	0.466631476257461	0.239404303069398	0.537700821896087
C6orf132	Coding	chr6	Original	470.0	0.168081922811656	0.473109677882821	0.403608708027605	0.191489098677695	0.725295481755918
C6orf132	Coding	chr6	parmigiano	227.0	0.0840153064939723	0.0460339563740812	0.440399938682732	0.146430076828792	0.190289118051201
C6orf132	Microglia	chr6	Original	978.0	0.46415015795125	0.474540829627967	0.38012504305334	0.234632453290337	0.597358623392828
C6orf132	Microglia	chr6	parmigiano	215.0	0.427431724067298	0.287233682024963	0.463067857873997	0.164873653018448	0.37065223975206
C6orf136	Astrocyte	chr6	Original	502.0	0.816352402750329	0.565691671034204	0.526307677457655	0.924361138408421	0.631303887077894
C6orf136	Astrocyte	chr6	parmigiano	258.0	0.990168587805854	0.789170867461787	0.671960172594713	0.937025598703981	0.692379694944829
C6orf136	Coding	chr6	Original	117.0	0.87701954236958	0.886034167802345	0.985182804446892	0.851387914775404	0.710229239146948
C6orf136	Coding	chr6	parmigiano	79.0	0.787732167420488	0.633687561300205	0.858385012796054	0.825496309936678	0.559749242370743
C6orf136	Microglia	chr6	Original	679.0	0.694565546589612	0.448864974915985	0.42413887118917	0.929194840864978	0.839702245290484
C6orf136	Microglia	chr6	parmigiano	328.0	0.496035307088574	0.456857426036539	0.455699358917812	0.817249399203322	0.600899361676127
C6orf136	Neuron	chr6	Original	428.0	0.818024225961343	0.579827664005197	0.427236219851323	0.924265311815285	0.713422571594924
C6orf136	Neuron	chr6	parmigiano	175.0	0.191860029690225	0.509444077374102	0.142337186923102	0.700986044815408	0.276401168373004
C6orf136	Oligodendrocyte	chr6	Original	581.0	0.925424100927655	0.527851910401708	0.65702881390778	0.910128545244153	0.76096924463158
C6orf136	Oligodendrocyte	chr6	parmigiano	346.0	0.72012564161444	0.24590770189027	0.602834322519697	0.77064556826472	0.440566463723167
C6orf141	Coding	chr6	Original	175.0	0.126277054447262	0.484039942252557	0.470225831610665	0.0491051418734674	0.71065809091789
C6orf141	Coding	chr6	parmigiano	81.0	0.275663993243239	0.275487778486601	0.353117449311268	0.475410908643681	0.568109048196
C6orf141	Neuron	chr6	Original	430.0	0.110642936973417	0.055099889926493	0.693622568151292	0.245159694410794	0.144999112527885
C6orf141	Neuron	chr6	parmigiano	52.0	0.314179033676206	0.331016709994608	0.303306581734072	0.449277366853407	0.790402693275076
C6orf15	Coding	chr6	Original	76.0	0.0730212730467129	0.128551056439177	0.0382599025122682	0.0619769663957924	0.0445166991795143
C6orf15	Coding	chr6	parmigiano	27.0	0.986461854704405
C6orf163	Coding	chr6	Original	254.0	0.88075027640886	0.747814788839019	0.225160739843386	0.798790879852684	0.300684679938429
C6orf163	Coding	chr6	parmigiano	122.0	0.0114265370977769	0.0496671746116525	0.136405874678886	0.754585609498184	0.908552333028018
C6orf226	Astrocyte	chr6	Original	617.0	0.0761883499502685	0.0904082965995458	0.0274649728600663	0.20005309111225	0.0416118671135675
C6orf226	Astrocyte	chr6	parmigiano	253.0	0.0560411546821233	0.066036171473654	0.0474805129518896	0.0593685497485038	0.120808325714835
C6orf226	Coding	chr6	Original	48.0	0.0448608918228721	0.0203212912113015	0.0606761514188189	0.420527007685326	0.124596473571387
C6orf226	Coding	chr6	parmigiano	25.0	0.617328151816185	0.188133636559519	0.531905105548874	0.480526777264908	0.291386600380048
C6orf226	Microglia	chr6	Original	422.0	0.29475646819317	0.205090813487581	0.246500400634022	0.467207987679996	0.229298055137718
C6orf226	Microglia	chr6	parmigiano	124.0	0.304251237200775	0.330019858747479	0.264406085050248	0.502027511138698	0.286677267410993
C6orf226	Neuron	chr6	Original	510.0	0.158195381862208	0.0827210567486628	0.308645186843205	0.407992169191232	0.214528742977376
C6orf226	Neuron	chr6	parmigiano	113.0	0.0792052198840343	0.0516037411002382	0.533606349845576	0.126705523471237	0.0569560149399454
C6orf226	Oligodendrocyte	chr6	Original	634.0	0.0496963645245789	0.150611778101705	0.0213523703910057	0.06478246019364	0.0265963698815234
C6orf226	Oligodendrocyte	chr6	parmigiano	216.0	0.0990676917883146	0.317575057708375	0.0065433450056925	0.104498279687691	0.0217995426215902
C6orf47	Astrocyte	chr6	Original	754.0	0.352179535751793	0.527873595303395	0.385491332806055	0.753970018611017	0.592204181440732
C6orf47	Astrocyte	chr6	parmigiano	343.0	0.850778633881747	0.747905284848775	0.686196433769823	0.917787699233961	0.673758480858016
C6orf47	Coding	chr6	Original	157.0	0.85780817912629	0.865396610457774	0.871188301490468	0.840884734946492	0.94246470249305
C6orf47	Coding	chr6	parmigiano	108.0	0.776765529994489	0.405473924367498	0.71897740156645	0.802098193897189	0.615628387167654
C6orf47	Microglia	chr6	Original	945.0	0.341664055239868	0.62989941603459	0.334676171048489	0.725734672428529	0.718924126460294
C6orf47	Microglia	chr6	parmigiano	401.0	0.164946361395609	0.240870145277061	0.854271031322836	0.853648174694881	0.572595429638983
C6orf47	Neuron	chr6	Original	937.0	0.581212217624559	0.715117287040185	0.400732157259226	0.548368655877375	0.707308823049898
C6orf47	Neuron	chr6	parmigiano	346.0	0.890935914438793	0.544753332330781	0.902841490096602	0.580952494290112	0.411500460556541
C6orf47	Oligodendrocyte	chr6	Original	695.0	0.85357872338609	0.80389808270411	0.813566608706533	0.8340169964555	0.911565611033553
C6orf47	Oligodendrocyte	chr6	parmigiano	364.0	0.210907015963509	0.430061918718286	0.904538742171273	0.843285583982861	0.765491666213189
C6orf52	Astrocyte	chr6	Original	620.0	0.349625102747209	0.363378414728149	0.31205848651913	0.992426021079403	0.983264309727729
C6orf52	Astrocyte	chr6	parmigiano	142.0	0.444376701048786	0.508191811472066	0.484210737439829	0.975243058635014	0.902764494149645
C6orf52	Coding	chr6	Original	269.0	0.588966444859902	0.850768126278151	0.587461163761628	0.961978719769898	0.973449185813397
C6orf52	Coding	chr6	parmigiano	90.0	0.208934222779511	0.600795616074798	0.062315269585957	0.666864844129142	0.549829280790468
C6orf52	Microglia	chr6	Original	856.0	0.456537037748193	0.313548944177918	0.128436861280624	0.717083937523122	0.863207620348645
C6orf52	Microglia	chr6	parmigiano	159.0	0.80160212870287	0.753757663003745	0.795399976241465	0.84106722638687	0.745063861204527
C6orf52	Neuron	chr6	Original	704.0	0.507394424033391	0.438063183956561	0.308807220379498	0.979421323910135	0.993977300257582
C6orf52	Neuron	chr6	parmigiano	77.0	0.463198416845545	0.381739521593136	0.331837947385964	0.917732907415175	0.883841262403808
C6orf52	Oligodendrocyte	chr6	Original	760.0	0.470807907256859	0.511674384628189	0.272397777602068	0.980402719941602	0.950462659766465
C6orf52	Oligodendrocyte	chr6	parmigiano	132.0	0.476654383979709	0.391977287524402	0.53733890212013	0.944638149438885	0.874955939836001
C6orf58	Coding	chr6	Original	65.0	0.150804090330299	0.207928980299813	0.123023923112338	0.264443406099464	0.638287835178469
C6orf58	Coding	chr6	parmigiano	25.0	0.710568691461928	0.919007239032209	0.470717881063655	0.681294959372135	0.514139228126817
C6orf62	Astrocyte	chr6	Original	507.0	0.237281222642135	0.235741624082393	0.476252262405063	0.78089964325865	0.467121513747
C6orf62	Astrocyte	chr6	parmigiano	157.0	0.0904420856890542	0.0905374687996448	0.127124377405534	0.282820615632315	0.213671662758884
C6orf62	Coding	chr6	Original	165.0	0.871094048089554	0.488807997604115	0.994770503696692	0.824532920202022	0.847412571230377
C6orf62	Coding	chr6	parmigiano	107.0	0.529025595050251	0.438144353529786	0.431390963112003	0.904456264524834	0.667023383889884
C6orf62	Microglia	chr6	Original	704.0	0.213366013434175	0.352031804933257	0.244176080215711	0.711971898350056	0.645547100166675
C6orf62	Microglia	chr6	parmigiano	192.0	0.104000522690772	0.080396495517084	0.21257550209053	0.399931525344638	0.167293490427002
C6orf62	Neuron	chr6	Original	673.0	0.230232374033332	0.460411525622627	0.247828802883549	0.662707867018395	0.689730549377773
C6orf62	Neuron	chr6	parmigiano	128.0	0.967688617806738	0.989192118972052	0.55403897556114	0.909042426614542	0.627319370413711
C6orf62	Oligodendrocyte	chr6	Original	597.0	0.273988667884289	0.336643811078407	0.566527143177703	0.800239906538557	0.569975211173034
C6orf62	Oligodendrocyte	chr6	parmigiano	205.0	0.106489333776298	0.0847161572048965	0.149083773933556	0.423134660462591	0.179895855115986
C6orf89	Astrocyte	chr6	Original	871.0	0.639660966097616	0.573003470819016	0.100485604191657	0.44096145030404	0.144156144337235
C6orf89	Astrocyte	chr6	parmigiano	144.0	0.797082075048887	0.687321288298044	0.79577706296556	0.686338451059427	0.783397044976955
C6orf89	Coding	chr6	Original	418.0	0.585078899152952	0.440824312827572	0.507946160854045	0.103218954942579	0.373240569046644
C6orf89	Coding	chr6	parmigiano	183.0	0.566752344295436	0.166445603471334	0.199025636341909	0.145525697007834	0.434110060486304
C6orf89	Microglia	chr6	Original	965.0	0.544934464395333	0.591485011320915	0.0905115879911313	0.385715424202042	0.133530905256473
C6orf89	Microglia	chr6	parmigiano	153.0	0.706742217112692	0.673489691497167	0.593800048456244	0.877045913816796	0.634152742130275
C6orf89	Neuron	chr6	Original	1065.0	0.790888022103722	0.365250181110264	0.192020414619647	0.551188384100752	0.274180738370664
C6orf89	Neuron	chr6	parmigiano	134.0	0.76292857315737	0.516926496357707	0.311469600307981	0.769213270439956	0.22601901714058
C6orf89	Oligodendrocyte	chr6	Original	1153.0	0.484923771821859	0.556565029618601	0.163081622140457	0.837696965607535	0.187264602836248
C6orf89	Oligodendrocyte	chr6	parmigiano	181.0	0.814960078129422	0.59010041512867	0.359551824206419	0.926727409610169	0.601591229852262
C7	Coding	chr5	Original	328.0	0.987218060624589	0.244360892272249	0.623170794169819	0.945613022556201	0.418527615712665
C7	Coding	chr5	parmigiano	144.0	0.571196075417627	0.486394648265672	0.30749850292209	0.631559944917725	0.408068531418466
C7orf25	Astrocyte	chr7	Original	571.0	0.349223244702793	0.767452470891111	0.501217661313579	0.0125014094247752	0.816047816419887
C7orf25	Astrocyte	chr7	parmigiano	155.0	0.918530722936641	0.586903824965808	0.787711470199089	0.279417278261296	0.453416834404228
C7orf25	Coding	chr7	Original	178.0	0.073297812182168	0.138875093626431	0.0312087329940421	0.0111732717715304	0.0399250011637299
C7orf25	Coding	chr7	parmigiano	125.0	0.0128812472407014	0.123781479363462	0.439399863484294	0.0063962868690394	0.102975336352471
C7orf25	Microglia	chr7	Original	405.0	0.193715715453706	0.318355358183496	0.121491696171075	0.0179349619849342	0.234772834832362
C7orf25	Microglia	chr7	parmigiano	154.0	0.485092518325052	0.284841055386313	0.48674862929501	0.220060356910786	0.308468661220053
C7orf25	Neuron	chr7	Original	497.0	0.193296234116783	0.287820944634755	0.2686689107319	0.0200603615835453	0.495644997215934
C7orf25	Neuron	chr7	parmigiano	131.0	0.724528719343652	0.803286548466116	0.596090555135059	0.726114247085592	0.801288085854838
C7orf25	Oligodendrocyte	chr7	Original	241.0	0.106329347054306	0.160778310226198	0.133267758726017	0.0192725142860779	0.159822697558215
C7orf25	Oligodendrocyte	chr7	parmigiano	124.0	0.0207662759875216	0.549975422528426	0.973748708878871	0.0052687977530205	0.26775622455677
C7orf26	Astrocyte	chr7	Original	1069.0	0.3888206819049	0.219660095629788	0.501314915357174	0.726311364518542	0.583614920112528
C7orf26	Astrocyte	chr7	parmigiano	282.0	0.387608312012473	0.199701121688464	0.791442233706229	0.133052724687269	0.335065450351674
C7orf26	Coding	chr7	Original	212.0	0.483316549961206	0.642482767830446	0.41809549320526	0.546246612287715	0.778165663480044
C7orf26	Coding	chr7	parmigiano	138.0	0.866808940889874	0.849465406521259	0.74860265903042	0.991568362430379	0.904570106018234
C7orf26	Microglia	chr7	Original	976.0	0.288639061810856	0.186312494579078	0.46305570566265	0.913025683452651	0.562534395364014
C7orf26	Microglia	chr7	parmigiano	229.0	0.789622103486927	0.827939205741655	0.970101753805754	0.716163400932686	0.677700227028511
C7orf26	Neuron	chr7	Original	1056.0	0.395043306122055	0.249863834631048	0.388198266461729	0.594255112931649	0.332859970941514
C7orf26	Neuron	chr7	parmigiano	160.0	0.920613392138809	0.961488355035624	0.962912377243237	0.702829588733476	0.738934559448643
C7orf26	Oligodendrocyte	chr7	Original	1316.0	0.311356763672941	0.233942261061848	0.277651066178945	0.667316862116748	0.284640285821585
C7orf26	Oligodendrocyte	chr7	parmigiano	301.0	0.31558081266558	0.319634163053646	0.4053637491601	0.227142675625185	0.166382324694644
C7orf31	Astrocyte	chr7	Original	705.0	0.496307458388684	0.386521122474531	0.338752911838332	0.980461841884516	0.554474196658982
C7orf31	Astrocyte	chr7	parmigiano	195.0	0.364486966983001	0.615149122372043	0.0819477147337757	0.422102109358777	0.170809140552915
C7orf31	Coding	chr7	Original	220.0	0.504077223649709	0.576954461184425	0.6085185379195	0.294932968433622	0.484164818836856
C7orf31	Coding	chr7	parmigiano	113.0	0.142768534217411	0.0438575843393264	0.782851375889194	0.23887129294295	0.0756325648897365
C7orf31	Microglia	chr7	Original	684.0	0.306299727871086	0.361548868463358	0.169093087878171	0.824301337738975	0.314801427241865
C7orf31	Microglia	chr7	parmigiano	207.0	0.50518000341398	0.906635109871402	0.215376585639258	0.622786619615105	0.725678679569307
C7orf31	Neuron	chr7	Original	1046.0	0.0350054397464122	0.0193851977933467	0.722080214187244	0.0447865362635025	0.0106239601176203
C7orf31	Neuron	chr7	parmigiano	135.0	0.449806463312506	0.754137190747034	0.161017927662738	0.576299922797001	0.198785470480808
C7orf31	Oligodendrocyte	chr7	Original	815.0	0.293067009378341	0.362755150155237	0.114137106104252	0.956593221906927	0.319692536267965
C7orf31	Oligodendrocyte	chr7	parmigiano	249.0	0.805715229348429	0.942139488930622	0.32462294776142	0.871433390561806	0.963653554801109
C7orf33	Coding	chr7	Original	67.0	0.932127011436269	0.640893847136462	0.548714308488841	0.489207064098301	0.712256090711707
C7orf33	Coding	chr7	parmigiano	23.0	0.463447038377068	0.165142805610078	0.641654158106976	0.242449912862875	0.20686514886603
C7orf50	Astrocyte	chr7	Original	3540.0	0.214312434708751	0.205030345180715	0.690000269049991	0.424726844464762	0.63296607220241
C7orf50	Astrocyte	chr7	parmigiano	237.0	0.9434616177342	0.939993031621759	0.483772807119729	0.901224645139239	0.910889898218895
C7orf50	Coding	chr7	Original	1156.0	0.0562331598020246	0.0109824157185387	0.266731911070243	0.360257893184241	0.0702168523940364
C7orf50	Coding	chr7	parmigiano	496.0	0.946806603474008	0.647518395446249	0.974785342514574	0.378465185169968	0.913612507197598
C7orf50	Microglia	chr7	Original	3518.0	0.220131434236211	0.211883901984998	0.806179494281917	0.410976378741542	0.612659302103917
C7orf50	Microglia	chr7	parmigiano	261.0	0.915145008824161	0.382103925364153	0.991048160472182	0.942640448061443	0.710504526603076
C7orf50	Neuron	chr7	Original	3469.0	0.195987514653199	0.207005746852949	0.659173132132734	0.418561312860997	0.616732315784349
C7orf50	Neuron	chr7	parmigiano	171.0	0.931167074851013	0.0254702607278158	0.131341614985519	0.0209533669238225	0.0031904269161181
C7orf50	Oligodendrocyte	chr7	Original	4020.0	0.282837580154763	0.301386131656529	0.73632043683496	0.246503687020369	0.672108531302705
C7orf50	Oligodendrocyte	chr7	parmigiano	460.0	0.563835148163481	0.549646833697751	0.313217139960414	0.710169243993183	0.869093692555369
C7orf57	Astrocyte	chr7	Original	581.0	0.955564518030483	0.448958398514066	0.166414630940299	0.951556659625089	0.403527036491489
C7orf57	Astrocyte	chr7	parmigiano	121.0	0.88571434334627	0.91818574187004	0.794735557069933	0.804991666928375	0.70145712294507
C7orf57	Coding	chr7	Original	114.0	0.982763416794456	0.289440102992146	0.559795372339294	0.847732728039812	0.374927885090703
C7orf57	Coding	chr7	parmigiano	61.0	0.714279191799654	0.688518605274434	0.869803214597068	0.332307436931218	0.324566292822509
C7orf57	Microglia	chr7	Original	751.0	0.960805702613724	0.633103996654887	0.372028344656878	0.651564411860913	0.447740837023873
C7orf57	Microglia	chr7	parmigiano	159.0	0.817727760399514	0.923697575107337	0.191823386999597	0.227308100422202	0.0782005343759338
C7orf57	Neuron	chr7	Original	564.0	0.957043832005468	0.412776565486037	0.183153044523251	0.95488370639065	0.399760591398287
C7orf57	Neuron	chr7	parmigiano	105.0	0.829273394957098	0.839980998109763	0.795363334768111	0.506310412053582	0.492322057619368
C7orf57	Oligodendrocyte	chr7	Original	647.0	0.941194483415922	0.504149859122794	0.1075024451807	0.945711174807056	0.445844332931402
C7orf57	Oligodendrocyte	chr7	parmigiano	165.0	0.886203767471736	0.804001596221916	0.777510189390585	0.956761562296675	0.87473428358447
C7orf61	Astrocyte	chr7	Original	782.0	0.773909615577204	0.251082759868873	0.418475278223798	0.495763019674399	0.324560711960436
C7orf61	Astrocyte	chr7	parmigiano	328.0	0.223929691463172	0.684902556761319	0.221745653969348	0.118458448980273	0.138392781142103
C7orf61	Coding	chr7	Original	63.0	0.441108498513945	0.330121520424246	0.331614020794559	0.890439723253768	0.585595011560016
C7orf61	Coding	chr7	parmigiano	34.0	0.980082115108588	0.311049137370281	0.396096123102378	0.452789635111568	0.572804469089496
C7orf61	Oligodendrocyte	chr7	Original	595.0	0.478354027376176	0.475456862524288	0.566376630866205	0.0414938717580647	0.218901710954539
C7orf61	Oligodendrocyte	chr7	parmigiano	297.0	0.474329332274638	0.738847857379042	0.236428593525348	0.0605843189482832	0.120792318715878
C8A	Coding	chr1	Original	158.0	0.593544424565282	0.64890466065891	0.732300189924415	0.0367315972095319	0.343223974994998
C8A	Coding	chr1	parmigiano	84.0	0.489475757321073	0.46384401797435	0.566271377639658	0.299064527622905	0.227389219470423
C8B	Coding	chr1	Original	182.0	0.873221599683701	0.949681106540871	0.606748798084167	0.982322238478192	0.70296408920417
C8B	Coding	chr1	parmigiano	94.0	0.497136173220698	0.36992452717907	0.720778986689839	0.77733311933285	0.782607532020036
C8G	Astrocyte	chr9	Original	930.0	0.722331496285142	0.539492749789953	0.310710271761535	0.0811349500371021	0.441388386397507
C8G	Astrocyte	chr9	parmigiano	223.0	0.064416112263796	0.118006175946981	0.271226772158615	0.012930088296546	0.0654505218887859
C8G	Coding	chr9	Original	97.0	0.964323706011572	0.972920955916043	0.570277393191898	0.929140929817861	0.732268478894596
C8G	Coding	chr9	parmigiano	44.0	0.897043779706505	0.96408941255691	0.573993908931942	0.775238513155621	0.471366712853631
C8G	Microglia	chr9	Original	1198.0	0.796612722342462	0.710151628476904	0.488201501844359	0.877002771549975	0.698521180067546
C8G	Microglia	chr9	parmigiano	336.0	0.76569679769471	0.536281854716085	0.570929775913647	0.647133576085703	0.485334295342136
C8G	Neuron	chr9	Original	999.0	0.835130653444976	0.634789897302287	0.819097658731746	0.89517463316554	0.368469832431103
C8G	Neuron	chr9	parmigiano	116.0	0.80185947586829	0.480725238843044	0.864040445590787	0.934380800701041	0.896953496196518
C8G	Oligodendrocyte	chr9	Original	851.0	0.968588408480226	0.98356004113988	0.256236144959196	0.929093260044697	0.741801604322666
C8G	Oligodendrocyte	chr9	parmigiano	194.0	0.820775380034616	0.921653411214735	0.4158814489997	0.497027295377303	0.199933788556627
C8orf33	Astrocyte	chr8	Original	954.0	0.0057993111854395	0.00133016998874	0.0355709153586436	0.0946947959163145	0.0137853668176473
C8orf33	Astrocyte	chr8	parmigiano	172.0	0.223088437491407	0.100094457814529	0.304875205069614	0.413735435997397	0.134398249776544
C8orf33	Coding	chr8	Original	362.0	0.0101670475039698	0.0094204372712017	0.0067552320415535	0.0820535281198944	0.0246222969407855
C8orf33	Coding	chr8	parmigiano	146.0	0.139994804899129	0.0490586071312023	0.668208406344013	0.42851632052036	0.0906587312236673
C8orf33	Microglia	chr8	Original	771.0	0.0036381131351576	0.0014637597813654	0.157880294765218	0.0117186990937533	0.015881805186542
C8orf33	Microglia	chr8	parmigiano	127.0	0.179575951662401	0.0883281607068448	0.314382990362706	0.37606744598133	0.121497379008533
C8orf33	Neuron	chr8	Original	1282.0	0.0085120437779607	0.0013734486259879	0.132470665466189	0.145673496006106	0.0223853079409054
C8orf33	Neuron	chr8	parmigiano	202.0	0.30608904362399	0.152588365564551	0.123485809814227	0.471731471628201	0.192818121050842
C8orf33	Oligodendrocyte	chr8	Original	905.0	0.0030539289922967	0.0010148003724449	0.0782651141462095	0.0176649979198493	0.0134349435329383
C8orf33	Oligodendrocyte	chr8	parmigiano	222.0	0.160033747304672	0.0465449176833928	0.294034163444569	0.466894207340388	0.166740818422996
C8orf34	Astrocyte	chr8	Original	1634.0	0.573483705044494	0.605306758421235	0.317223645998972	0.61821454374885	0.408547305594503
C8orf34	Astrocyte	chr8	parmigiano	77.0	0.478138148376723	0.457950106093445	0.475645461642983	0.861120574340579	0.49820471441061
C8orf34	Coding	chr8	Original	657.0	0.89248124034687	0.976645743579865	0.742224415380169	0.831453428528468	0.895135550104809
C8orf34	Coding	chr8	parmigiano	383.0	0.561128970976689	0.462574165955717	0.643655314104866	0.778542145498007	0.564544174888082
C8orf34	Neuron	chr8	Original	1561.0	0.800029636069563	0.64163198182929	0.685544497721484	0.851359888081973	0.773038163304834
C8orf34	Neuron	chr8	parmigiano	47.0	0.0183549749634959	0.394268850050637	0.981187515295344	0.217585621511493	0.449621969441314
C8orf34	Oligodendrocyte	chr8	Original	1782.0	0.0922659365400205	0.596497068852687	0.210791492949372	0.245023250072275	0.277607077777683
C8orf34	Oligodendrocyte	chr8	parmigiano	162.0	0.0761813736425028	0.533951818290079	0.56339530942219	0.444083950598621	0.673892963370554
C8orf44-SGK3	Astrocyte	chr8	Original	483.0	0.426974770577434	0.273062892729484	0.463587696824677	0.891674892835668	0.448193151642856
C8orf44-SGK3	Astrocyte	chr8	parmigiano	206.0	0.495043765015322	0.711849228700302	0.108490056655045	0.449076537711249	0.153736484472387
C8orf44-SGK3	Microglia	chr8	Original	415.0	0.282751537193528	0.080167076997862	0.390388586080389	0.933721773179199	0.392949613383996
C8orf44-SGK3	Microglia	chr8	parmigiano	126.0	0.805812440142369	0.251977332465905	0.579989802294311	0.891570715648443	0.712720683862408
C8orf44-SGK3	Neuron	chr8	Original	328.0	0.068752257892851	0.0291195017838028	0.0262267005609357	0.55478751832346	0.264200908833846
C8orf44-SGK3	Neuron	chr8	parmigiano	52.0	0.864642682105234	0.498386656199331	0.609095119771396	0.215703733778125	0.649117225067022
C8orf44-SGK3	Oligodendrocyte	chr8	Original	393.0	0.376339375691969	0.0769746220837389	0.416348413623495	0.945648172047978	0.420520807401524
C8orf44-SGK3	Oligodendrocyte	chr8	parmigiano	199.0	0.895697769026967	0.730385926554225	0.735466041017643	0.926165027654131	0.81211166779036
C8orf48	Astrocyte	chr8	Original	701.0	0.522568342833493	0.460151426688721	0.56020761641623	0.12266430568476	0.238022383875981
C8orf48	Astrocyte	chr8	parmigiano	281.0	0.759752999103961	0.753848669041289	0.689518837937084	0.694042323124351	0.588501597125083
C8orf48	Coding	chr8	Original	96.0	0.91322560817903	0.399679878189764	0.688123328647592	0.249702190098997	0.489228158340122
C8orf48	Coding	chr8	parmigiano	62.0	0.0376360972524191	0.0510776882119461	0.0111521423366374	0.0839713553817371	0.0239151693386099
C8orf48	Microglia	chr8	Original	494.0	0.361268277663785	0.544702356711957	0.507129223016077	0.132767478233555	0.137222772658779
C8orf48	Microglia	chr8	parmigiano	300.0	0.467177538222352	0.366602664532082	0.387345006966472	0.37883221778863	0.364928328405262
C8orf48	Neuron	chr8	Original	536.0	0.162249685774032	0.160639057089972	0.692594813573065	0.527786131878357	0.148229582808403
C8orf48	Neuron	chr8	parmigiano	210.0	0.852818270508691	0.405628335870192	0.995916582567336	0.815228268919854	0.57990675455448
C8orf48	Oligodendrocyte	chr8	Original	809.0	0.270140943940768	0.410381345531059	0.180829197426289	0.415519301873366	0.293645258302694
C8orf48	Oligodendrocyte	chr8	parmigiano	299.0	0.650192624984868	0.645423619461596	0.474739401422313	0.783512457891324	0.473116788557687
C8orf58	Astrocyte	chr8	Original	658.0	0.831160378003609	0.345238529930574	0.553513781674527	0.689992990155345	0.797760795277328
C8orf58	Astrocyte	chr8	parmigiano	244.0	0.157416396744795	0.0885591285568768	0.354265085460437	0.55723688152464	0.216520853379277
C8orf58	Coding	chr8	Original	248.0	0.563846660985318	0.6092151980039	0.92872033289664	0.691853709971251	0.788980650689675
C8orf58	Coding	chr8	parmigiano	151.0	0.71667653395581	0.496497498898962	0.56198219433529	0.652443965211352	0.178230505141722
C8orf58	Microglia	chr8	Original	851.0	0.1919106037149	0.239677749718692	0.492271593430875	0.890934150573342	0.837736869410615
C8orf58	Microglia	chr8	parmigiano	403.0	0.143365018692251	0.121267817728871	0.289843763806067	0.916718894832485	0.508160334133467
C8orf58	Neuron	chr8	Original	824.0	0.15391573707722	0.352156964223392	0.198472628799596	0.396647447675614	0.476538400516829
C8orf58	Neuron	chr8	parmigiano	192.0	0.0557924367424565	0.332998928621976	0.0209723092323492	0.699434593900765	0.633055692233723
C8orf58	Oligodendrocyte	chr8	Original	891.0	0.789455662196968	0.596430442179074	0.518008281755642	0.912317402168891	0.844425361347321
C8orf58	Oligodendrocyte	chr8	parmigiano	406.0	0.593547574700896	0.655959743624112	0.519706286627858	0.973731903146693	0.679332125526097
C8orf74	Astrocyte	chr8	Original	967.0	0.749786731471633	0.681137257526759	0.258090251672257	0.0592751205150865	0.375776178977516
C8orf74	Astrocyte	chr8	parmigiano	113.0	0.90624968739525	0.664408856492594	0.438718577448219	0.277773856416266	0.620226519521374
C8orf74	Coding	chr8	Original	456.0	0.365925324615333	0.433218095443445	0.220783257198424	0.27444358192194	0.618115595927598
C8orf74	Coding	chr8	parmigiano	239.0	0.69224870349851	0.577620518533001	0.903794219364846	0.148106027400941	0.678976647235049
C8orf76	Astrocyte	chr8	Original	613.0	0.235973505362232	0.0949468099776741	0.455043099286307	0.531022044079525	0.256045857552071
C8orf76	Astrocyte	chr8	parmigiano	173.0	0.467308254912896	0.450704462748917	0.505025959506541	0.894238893247577	0.526120651435524
C8orf76	Coding	chr8	Original	143.0	0.191827621746397	0.280301347944292	0.10563734340253	0.773951708505221	0.321372098988129
C8orf76	Coding	chr8	parmigiano	75.0	0.165953213288744	0.212863932176589	0.135945350328771	0.433282505325228	0.447556578292975
C8orf76	Microglia	chr8	Original	1048.0	0.732477901857927	0.605086364895362	0.672719928358503	0.93060351394959	0.924074650144227
C8orf76	Microglia	chr8	parmigiano	259.0	0.609400791585414	0.427091659789988	0.647579658320604	0.78768578016302	0.537828451084097
C8orf76	Neuron	chr8	Original	980.0	0.0613477597165617	0.271090283466949	0.602762474500385	0.1510846314423	0.729448286361194
C8orf76	Neuron	chr8	parmigiano	151.0	0.46506397679483	0.393416221211176	0.33512309635816	0.740230411332358	0.210018934831849
C8orf76	Oligodendrocyte	chr8	Original	689.0	0.456610914807154	0.164563161505171	0.872385515830955	0.745645251994029	0.601916667405478
C8orf76	Oligodendrocyte	chr8	parmigiano	271.0	0.18382012562747	0.0978193169703012	0.374319476084636	0.503853013629263	0.185283517578451
C8orf82	Astrocyte	chr8	Original	1011.0	0.45212565195188	0.209787578490963	0.621463982948638	0.535713303685137	0.218614917212186
C8orf82	Astrocyte	chr8	parmigiano	372.0	0.731746776465609	0.461567524616208	0.529284743675453	0.887787978712096	0.556375299523019
C8orf82	Coding	chr8	Original	248.0	0.0808089300039201	0.184518005354304	0.050086478010962	0.453138339992188	0.161531309689519
C8orf82	Coding	chr8	parmigiano	160.0	0.522894849686622	0.418368986860164	0.163050524793111	0.80367917582516	0.686574446026343
C8orf82	Microglia	chr8	Original	1128.0	0.0276666992591212	0.0064305028796538	0.129886724129595	0.123588405520918	0.0304175442841851
C8orf82	Microglia	chr8	parmigiano	476.0	0.93780335105923	0.221983715726832	0.0626763233267977	0.951058790054196	0.449235665842534
C8orf82	Neuron	chr8	Original	1151.0	0.288736385354017	0.0988905218576867	0.51771566908068	0.785491500642707	0.388376643705691
C8orf82	Neuron	chr8	parmigiano	294.0	0.830156234459244	0.879166950571844	0.542024924693735	0.965827060429502	0.782507818446974
C8orf82	Oligodendrocyte	chr8	Original	1265.0	0.554824145932689	0.0870728876606764	0.63887868715483	0.677835925581174	0.210847792537998
C8orf82	Oligodendrocyte	chr8	parmigiano	568.0	0.192623957781383	0.131532066886838	0.541676836256477	0.412793116768886	0.376043887099052
C8orf88	Astrocyte	chr8	Original	673.0	0.922584571839265	0.992759918020397	0.986118143020775	0.703832761579426	0.783818084069776
C8orf88	Astrocyte	chr8	parmigiano	171.0	0.85475394911659	0.820356880440632	0.577104359660405	0.887528356708941	0.583280948852858
C8orf88	Coding	chr8	Original	67.0	0.747838157036221	0.902091407247691	0.411556610984841	0.712819767956578	0.952843565626242
C8orf88	Coding	chr8	parmigiano	31.0	0.207216988845217	0.205398416459478	0.0837009337231918	0.468560053864444	0.419032897841951
C8orf88	Microglia	chr8	Original	811.0	0.98038521480158	0.984089973121082	0.595760111437138	0.643322278058942	0.612586799801257
C8orf88	Microglia	chr8	parmigiano	232.0	0.701918971984319	0.718966341375301	0.550788029418085	0.993844258086603	0.965229254240496
C8orf88	Neuron	chr8	Original	694.0	0.86605170432815	0.987427908543257	0.778022565746231	0.890266016541692	0.739046318205282
C8orf88	Neuron	chr8	parmigiano	102.0	0.777205392067402	0.499301619721471	0.955162014087654	0.861861176250691	0.894739930210742
C8orf88	Oligodendrocyte	chr8	Original	661.0	0.78421053391107	0.95588026988863	0.884433419652761	0.870599302979208	0.817463435135861
C8orf88	Oligodendrocyte	chr8	parmigiano	245.0	0.833703889507089	0.915471758633806	0.756076193491461	0.918923827598073	0.927349985423154
C8orf89	Coding	chr8	Original	34.0	0.917149361899862	0.548234260614641	0.969656817438555	0.541419414057483	0.319698870049735
C8orf89	Coding	chr8	parmigiano	20.0	0.89970239564234	0.869499755665684	0.757128981870014	0.940339050574782	0.867170968057399
C8orf89	Neuron	chr8	Original	795.0	0.791319226113093	0.397345457753836	0.984556736375514	0.776784844120511	0.854755200326613
C8orf89	Neuron	chr8	parmigiano	190.0	0.83094584017732	0.451509300946478	0.697263273676732	0.202772539280815	0.174698897346556
C9	Coding	chr5	Original	493.0	0.762445958685668	0.503401453663035	0.352629318830002	0.993813113191772	0.802937230210036
C9	Coding	chr5	parmigiano	283.0	0.895157010146567	0.300960208047554	0.910932260606172	0.78156581011198	0.653628844175291
C9orf116	Astrocyte	chr9	Original	386.0	0.362517014345074	0.773058080811542	0.0706152660179443	0.192855773904675	0.0177999730415137
C9orf116	Astrocyte	chr9	parmigiano	126.0	0.261664862949746	0.19991497329709	0.160060542645454	0.46295680616564	0.262633229708611
C9orf116	Coding	chr9	Original	170.0	0.414865163862819	0.444475208386856	0.168502126516386	0.251545993337142	0.0369215747066296
C9orf116	Coding	chr9	parmigiano	87.0	0.934790650190434	0.634286118852975	0.587994788160406	0.880543016680291	0.55630646582678
C9orf116	Microglia	chr9	Original	530.0	0.369179503613945	0.663146191459928	0.118689586114372	0.383476014332024	0.122794097238726
C9orf116	Microglia	chr9	parmigiano	139.0	0.533877856389848	0.703485989363966	0.298958764306082	0.853931205132998	0.856587384520823
C9orf116	Neuron	chr9	Original	327.0	0.734353871612413	0.822718359178455	0.0831521494285428	0.271379107298913	0.0262901033096246
C9orf116	Neuron	chr9	parmigiano	78.0	0.871281124896154	0.790036987548251	0.829378170769059	0.79843951234381	0.747352967238253
C9orf116	Oligodendrocyte	chr9	Original	433.0	0.190893835597823	0.71155880283045	0.0242309198790901	0.163079172225682	0.0142735112869918
C9orf116	Oligodendrocyte	chr9	parmigiano	184.0	0.362525535930806	0.68710824176031	0.116509801134483	0.654861633933932	0.390243938722382
C9orf131	Coding	chr9	Original	256.0	0.163739227993413	0.138385486957633	0.323814913567201	0.874810387330058	0.407834898170176
C9orf131	Coding	chr9	parmigiano	92.0	0.213968716757775	0.179893181090487	0.268328564002354	0.749124258744622	0.195038137365053
C9orf152	Coding	chr9	Original	187.0	0.116645698388018	0.248446952740235	0.147696087437398	0.108730493835005	0.0590132524892999
C9orf152	Coding	chr9	parmigiano	99.0	0.342671055087161	0.395714782953905	0.132399412319809	0.359286623446047	0.1259174799823
C9orf153	Coding	chr9	Original	198.0	0.516369775046236	0.384964549274939	0.708182098435277	0.916197851550868	0.631000497655469
C9orf153	Coding	chr9	parmigiano	81.0	0.731303508529558	0.6388798730536	0.696561366009614	0.589800677783543	0.717491209392952
C9orf153	Neuron	chr9	Original	641.0	0.257164985401224	0.393437572219927	0.502080787433508	0.572272024298145	0.44244639032486
C9orf153	Neuron	chr9	parmigiano	70.0	0.0334198424630749	0.0151533024437359	0.0815480845870488	0.172576974414888	0.0593104049897928
C9orf24	Astrocyte	chr9	Original	397.0	0.213095923439095	0.16084035816194	0.617346615583008	0.941181197906734	0.46902300426557
C9orf24	Astrocyte	chr9	parmigiano	109.0	0.171976946793671	0.141739451853165	0.0514741003885958	0.734795858275881	0.210020351482926
C9orf24	Coding	chr9	Original	69.0	0.105004613976618	0.196646316973273	0.0808857083960336	0.43197865613259	0.233106462840512
C9orf24	Coding	chr9	parmigiano	41.0	0.61991623231632	0.591303029687933	0.866480821984312	0.934026604608913	0.839798114609681
C9orf24	Microglia	chr9	Original	888.0	0.270491782511982	0.0866329612631287	0.206307645383705	0.781946057627609	0.256463212032688
C9orf24	Microglia	chr9	parmigiano	303.0	0.431202803116241	0.388183602622561	0.344415352158136	0.809601979465629	0.49891150986624
C9orf24	Neuron	chr9	Original	568.0	0.119402753690025	0.0785132880710808	0.073034268855183	0.326011668549261	0.340444035794412
C9orf24	Neuron	chr9	parmigiano	87.0	0.0832338647814349	0.0737977783756884	0.359026153710571	0.465289918503702	0.216933263863085
C9orf24	Oligodendrocyte	chr9	Original	576.0	0.0923077083219126	0.117233367211531	0.140905902109963	0.535917170810148	0.395521361967109
C9orf24	Oligodendrocyte	chr9	parmigiano	186.0	0.723006388549131	0.257455824196487	0.618853069806092	0.591684423971163	0.543315443221547
C9orf40	Astrocyte	chr9	Original	458.0	0.587861514597253	0.620653034938531	0.561021409738676	0.961166320358433	0.49563849810093
C9orf40	Astrocyte	chr9	parmigiano	157.0	0.492966983760616	0.622369653014249	0.206315785024401	0.782319348789885	0.521773025574715
C9orf40	Coding	chr9	Original	127.0	0.659244887170909	0.532202841375325	0.318249517277423	0.920970227048888	0.511009737631828
C9orf40	Coding	chr9	parmigiano	66.0	0.677092628133322	0.818982178918283	0.47391337218009	0.6552368731181	0.847206248008993
C9orf40	Microglia	chr9	Original	367.0	0.605639347202623	0.682375452551666	0.558066656654928	0.87365010609869	0.509095523039286
C9orf40	Microglia	chr9	parmigiano	121.0	0.729208945726823	0.900959943567415	0.295054484788719	0.603030309128669	0.668698664621564
C9orf40	Neuron	chr9	Original	455.0	0.653153190318728	0.71282053023953	0.606639191431457	0.860322042788755	0.348130658314036
C9orf40	Neuron	chr9	parmigiano	97.0	0.724658002581049	0.885167248288496	0.358610308955014	0.933254566322558	0.761633578110345
C9orf40	Oligodendrocyte	chr9	Original	483.0	0.522295114270995	0.655298009384539	0.454032190358641	0.604921461653405	0.386860022655275
C9orf40	Oligodendrocyte	chr9	parmigiano	158.0	0.724341315141511	0.878607926517915	0.460828843586628	0.523299184424364	0.69657959571877
C9orf43	Astrocyte	chr9	Original	453.0	0.0794435983844095	0.0520115136912213	0.297435297288703	0.234691495621709	0.0259339688546801
C9orf43	Astrocyte	chr9	parmigiano	131.0	0.141081153527126	0.224139627566887	0.0813661344175334	0.174853295943127	0.105831485961235
C9orf43	Coding	chr9	Original	169.0	0.0471534450215962	0.0626094216278513	0.0407797516638424	0.0300809483800807	0.0238071866847775
C9orf43	Coding	chr9	parmigiano	92.0	0.613161217901009	0.379544275782074	0.262633049224472	0.575211953837024	0.380355657500569
C9orf43	Microglia	chr9	Original	469.0	0.0777840478563897	0.0482588669974953	0.477178812160657	0.149754194132297	0.0222299701100183
C9orf43	Microglia	chr9	parmigiano	138.0	0.0482531195245742	0.0787387875285956	0.0131420132157311	0.103106049710403	0.0398501101695184
C9orf43	Neuron	chr9	Original	580.0	0.0848704801426063	0.136105160403204	0.249449390500039	0.178284347227713	0.0728552096938608
C9orf43	Neuron	chr9	parmigiano	127.0	0.355037500418528	0.616861337093334	0.163569695748594	0.390003290359544	0.183866784744246
C9orf43	Oligodendrocyte	chr9	Original	516.0	0.0647659143914168	0.0760747348518944	0.0856939003233828	0.12556659542892	0.0459603739469799
C9orf43	Oligodendrocyte	chr9	parmigiano	176.0	0.0655394995491205	0.0364990271516508	0.0986558545813726	0.112256052109705	0.0480388713623443
C9orf50	Astrocyte	chr9	Original	708.0	0.876340525828809	0.957475004923702	0.72469764983824	0.871115495119916	0.87147930498136
C9orf50	Astrocyte	chr9	parmigiano	245.0	0.798492184405825	0.846913276662285	0.341018805368292	0.813750441453133	0.329996205913249
C9orf50	Coding	chr9	Original	234.0	0.874863029863986	0.90689385083538	0.499149906599402	0.389400161737934	0.681686834470306
C9orf50	Coding	chr9	parmigiano	113.0	0.941505142003707	0.768799035815797	0.682707605156267	0.324158782658735	0.57420346318171
C9orf50	Microglia	chr9	Original	853.0	0.920338458834027	0.662553866964253	0.56459884558627	0.054137209483523	0.552583710957131
C9orf50	Microglia	chr9	parmigiano	234.0	0.918260954402171	0.635115633347242	0.931972996510144	0.958340557631038	0.897048260272587
C9orf50	Neuron	chr9	Original	925.0	0.531512596571836	0.591153317904382	0.592146260942751	0.213276857779955	0.712436274019585
C9orf50	Neuron	chr9	parmigiano	235.0	0.850130258028353	0.541295010562213	0.522808955323733	0.2319553739155	0.342211961859072
C9orf50	Oligodendrocyte	chr9	Original	784.0	0.916372769538328	0.948090490360914	0.983516487095011	0.971300307414527	0.983218354366469
C9orf50	Oligodendrocyte	chr9	parmigiano	324.0	0.818532543529228	0.872905406103223	0.91918502142585	0.954202656778397	0.888074511080192
C9orf64	Astrocyte	chr9	Original	659.0	0.894418305238864	0.374447078983803	0.160865511602038	0.318959744871144	0.102509037608548
C9orf64	Astrocyte	chr9	parmigiano	295.0	0.960125314464265	0.853252850647798	0.68560737694581	0.180908661710378	0.506784841359997
C9orf64	Coding	chr9	Original	167.0	0.951230383678246	0.271782933308654	0.201132869971303	0.584673927886242	0.152029069469983
C9orf64	Coding	chr9	parmigiano	88.0	0.982557716766253	0.893627050352651	0.474722314002303	0.705739204018063	0.351608888065125
C9orf64	Microglia	chr9	Original	684.0	0.902404048717593	0.405736567846316	0.232188025595759	0.426586557713293	0.19922208491434
C9orf64	Microglia	chr9	parmigiano	271.0	0.97508719535909	0.822687378439738	0.618803113881915	0.726654108742362	0.658438508196823
C9orf64	Neuron	chr9	Original	749.0	0.909012633609448	0.265998735418547	0.404130678038425	0.339430742170124	0.219502098833728
C9orf64	Neuron	chr9	parmigiano	196.0	0.981679165760049	0.982200005094037	0.676578995706783	0.810246152227518	0.452492988164354
C9orf64	Oligodendrocyte	chr9	Original	785.0	0.921904092010226	0.367236981121158	0.615498141367988	0.33186632045523	0.275770435661953
C9orf64	Oligodendrocyte	chr9	parmigiano	341.0	0.967616980825333	0.879213427134933	0.57594252690219	0.800838364112989	0.484651538434248
C9orf72	Astrocyte	chr9	Original	645.0	0.922841774905148	0.914033819607109	0.27167659894966	0.647053252939045	0.255256351098617
C9orf72	Astrocyte	chr9	parmigiano	130.0	0.668176869601294	0.902923517929322	0.333258449419869	0.711146860437028	0.339867336216943
C9orf72	Coding	chr9	Original	344.0	0.828286150828197	0.719759312008982	0.766078110052068	0.508779789352158	0.900683387389791
C9orf72	Coding	chr9	parmigiano	194.0	0.568017304611292	0.619580171967891	0.388507908983891	0.586834539604664	0.564478448261067
C9orf72	Microglia	chr9	Original	645.0	0.878830099547569	0.914033819607075	0.271676598949268	0.265185723480003	0.262009027714342
C9orf72	Microglia	chr9	parmigiano	140.0	0.619871785663929	0.80587659575301	0.18902104175047	0.330305893325467	0.107288644426277
C9orf72	Neuron	chr9	Original	780.0	0.891380972386085	0.930486220696251	0.593128239010828	0.598888792116439	0.614876618071732
C9orf72	Neuron	chr9	parmigiano	107.0	0.940416589046069	0.95566009492067	0.966838067928285	0.827435815926937	0.858551473441376
C9orf72	Oligodendrocyte	chr9	Original	846.0	0.888264472663131	0.80398822567547	0.799011351355535	0.601771453730294	0.695463387794519
C9orf72	Oligodendrocyte	chr9	parmigiano	217.0	0.652808268068108	0.69900257798034	0.637121596557887	0.622684521422265	0.639990747305592
C9orf78	Astrocyte	chr9	Original	611.0	0.617284367139497	0.345220810135899	0.955889625017811	0.940508594286663	0.356334861182439
C9orf78	Astrocyte	chr9	parmigiano	83.0	0.924054598616289	0.7026011371296	0.920570490640519	0.946215640256817	0.869537137854318
C9orf78	Coding	chr9	Original	350.0	0.377468748879402	0.353291028962512	0.240518298138541	0.37880962971748	0.255838770812856
C9orf78	Coding	chr9	parmigiano	144.0	0.28814140225632	0.122818997707858	0.901885007716046	0.729867831195896	0.320959642462135
C9orf78	Microglia	chr9	Original	641.0	0.769428104722165	0.303956572326533	0.861238416025523	0.904091629331421	0.382001973921155
C9orf78	Microglia	chr9	parmigiano	102.0	0.79038766081111	0.857473636451466	0.955588462037686	0.967688743499512	0.934516585822436
C9orf78	Neuron	chr9	Original	784.0	0.724627010221456	0.616118003565722	0.937624723980579	0.81585658801157	0.430053197869191
C9orf78	Neuron	chr9	parmigiano	67.0	0.774410644484896	0.716781963043982	0.714871924874293	0.961494983795412	0.843934557900436
C9orf78	Oligodendrocyte	chr9	Original	714.0	0.853607576591997	0.499240279489365	0.981129186514063	0.93094279076808	0.383823052733434
C9orf78	Oligodendrocyte	chr9	parmigiano	137.0	0.516910726576233	0.742514395187757	0.221741978822698	0.971834733610949	0.823946302682481
CA1	Coding	chr8	Original	207.0	0.311688971707793	0.140346820182118	0.981141251514867	0.327546861456693	0.517578390038627
CA1	Coding	chr8	parmigiano	117.0	0.459961494563267	0.355012702690218	0.629395472634978	0.327928404992681	0.69462216243584
CA10	Coding	chr17	Original	371.0	0.933498064866921	0.605315528747504	0.433668769395171	0.694564496371916	0.365693123288506
CA10	Coding	chr17	parmigiano	235.0	0.781280071949311	0.774175536477812	0.264754609997862	0.870341732124292	0.577149337956956
CA10	Neuron	chr17	Original	1293.0	0.859830875950011	0.48561708163421	0.278845920120315	0.439104117419753	0.198324658711975
CA10	Neuron	chr17	parmigiano	93.0	0.800821595497818	0.734704910245925	0.608506382442021	0.279489846848614	0.276379619779942
CA10	Oligodendrocyte	chr17	Original	1257.0	0.847546396613877	0.456674297337546	0.30905468479838	0.398852952625989	0.215737205485215
CA10	Oligodendrocyte	chr17	parmigiano	160.0	0.772210999970277	0.631463776316358	0.750659066299572	0.738202877821017	0.623879389885904
CA11	Astrocyte	chr19	Original	517.0	0.23944155264385	0.112699391307621	0.573163576572854	0.460490331409167	0.255674477926358
CA11	Astrocyte	chr19	parmigiano	266.0	0.552963466714316	0.532657557083443	0.196980925896648	0.626147070243304	0.318759996778042
CA11	Coding	chr19	Original	79.0	0.898188451945483	0.840742649735809	0.277296904257784	0.96371376871575	0.65573481186746
CA11	Coding	chr19	parmigiano	66.0	0.819559407851836	0.789808973317483	0.734124686611439	0.895554511618281	0.638077273351135
CA11	Microglia	chr19	Original	464.0	0.0237018120103349	0.0338932481304401	0.920861992086002	0.865849351514849	0.461372049465383
CA11	Microglia	chr19	parmigiano	237.0	0.233709022836542	0.122316291096489	0.530673241266654	0.908681673485879	0.59396772390764
CA11	Neuron	chr19	Original	382.0	0.323100399210481	0.250641438009152	0.377434458117942	0.179994675169601	0.26307129487147
CA11	Neuron	chr19	parmigiano	155.0	0.867437402287024	0.682279125783519	0.871364683308409	0.507723099800359	0.829480355816036
CA11	Oligodendrocyte	chr19	Original	611.0	0.400263724653823	0.178733699515433	0.500881664666744	0.556408459581786	0.358580506315418
CA11	Oligodendrocyte	chr19	parmigiano	348.0	0.132197415309618	0.0793294593385446	0.356583082471478	0.238778834111422	0.445543190502341
CA12	Astrocyte	chr15	Original	1231.0	0.0405561610629716	0.0071875499441394	0.573998607387299	0.0921178485027991	0.0082786207069806
CA12	Astrocyte	chr15	parmigiano	185.0	0.498405210070805	0.233851151758637	0.37345747249857	0.403218359396831	0.155224371529731
CA12	Coding	chr15	Original	386.0	0.166397140452312	0.0149530262209978	0.656321355521325	0.0966175423367424	0.0203270530134689
CA12	Coding	chr15	parmigiano	161.0	0.501266743965656	0.194069059517185	0.448891213027584	0.282571828084813	0.102400881628227
CA12	Microglia	chr15	Original	1115.0	0.966424737845281	0.0208709748188617	0.909419253469991	0.115193215634945	0.0106569793873144
CA12	Microglia	chr15	parmigiano	152.0	0.654494130030795	0.502358127528527	0.508072174078455	0.438512172138711	0.321256658957275
CA12	Neuron	chr15	Original	1108.0	0.922353755649031	0.0061883198216291	0.839280964079714	0.148130434103576	0.0161109199849457
CA12	Neuron	chr15	parmigiano	115.0	0.50627303751657	0.222584047864414	0.639030818199603	0.399184033346026	0.194867326173535
CA13	Astrocyte	chr8	Original	814.0	0.249101540683545	0.435107127759263	0.0407938139503673	0.213736662888256	0.0245673290903579
CA13	Astrocyte	chr8	parmigiano	166.0	0.796332589053927	0.567221953234084	0.720381936192604	0.96556710918647	0.695384144595385
CA13	Coding	chr8	Original	378.0	0.516078584896054	0.340767027988758	0.240095871730164	0.461992666877728	0.127132041493759
CA13	Coding	chr8	parmigiano	154.0	0.72683984736578	0.635741906312365	0.937197161522055	0.671365976880526	0.670903588122305
CA13	Microglia	chr8	Original	796.0	0.137827268663555	0.355890146914198	0.0185678378570301	0.0608406291775323	0.0051356264341446
CA13	Microglia	chr8	parmigiano	126.0	0.936004479160811	0.906902098343556	0.958954634451367	0.849546514983921	0.438950065217165
CA13	Neuron	chr8	Original	1165.0	0.344958740289349	0.18072237593469	0.206306033831911	0.434015797820192	0.133461088897395
CA13	Neuron	chr8	parmigiano	114.0	0.684290374643786	0.359704580207142	0.906491195132921	0.538982134488642	0.603679440228401
CA13	Oligodendrocyte	chr8	Original	1025.0	0.426563270254879	0.282771767856631	0.241063462047644	0.317647816736716	0.219796300299868
CA13	Oligodendrocyte	chr8	parmigiano	204.0	0.835124666415089	0.508270198805519	0.757518894062583	0.925701555702409	0.654776356343384
CA14	Astrocyte	chr1	Original	742.0	0.962229421046415	0.592345385608487	0.224230320686789	0.853909139927411	0.821503778877613
CA14	Astrocyte	chr1	parmigiano	232.0	0.0580830135359482	0.784705100867653	0.87606592690281	0.501190166117105	0.609563354281612
CA14	Coding	chr1	Original	178.0	0.964876487959015	0.113687845404968	0.107788053002946	0.646534850856395	0.473031563162127
CA14	Coding	chr1	parmigiano	90.0	0.999701887332562	0.191603892070069	0.736167749593792	0.66985993425876	0.252879686882209
CA14	Microglia	chr1	Original	914.0	0.94947732668409	0.502532098023601	0.126550517071109	0.850719787417954	0.521151777832489
CA14	Microglia	chr1	parmigiano	271.0	0.245802415048654	0.26382689612975	0.940973103940479	0.844905012000533	0.602220669502338
CA14	Neuron	chr1	Original	749.0	0.949896313764209	0.231800701882033	0.4104672012346	0.862835980465489	0.256441389252689
CA14	Neuron	chr1	parmigiano	180.0	0.892289089021025	0.334332262726793	0.992376976089019	0.763399860619681	0.192021467018625
CA14	Oligodendrocyte	chr1	Original	634.0	0.979237306456073	0.364928691882859	0.226951798799252	0.849436631196642	0.901255640042296
CA14	Oligodendrocyte	chr1	parmigiano	250.0	0.185522697998392	0.415839657012247	0.130232523186585	0.817562858248775	0.709819817228834
CA2	Astrocyte	chr8	Original	347.0	0.0002707666245049	0.366591726489993	0.308734732128624	0.659169724770449	0.502908965911965
CA2	Astrocyte	chr8	parmigiano	67.0	0.0033119091212812	0.330127793507513	0.197678797429188	0.977251179546697	0.745061068266284
CA2	Coding	chr8	Original	153.0	0.0001681942049929	0.294815505528458	0.28784299905879	0.328456777829727	0.413009618214601
CA2	Coding	chr8	parmigiano	99.0	0.0001105770631547	0.0049763789987639	0.0092281798430307	0.229127192462327	0.673668743669422
CA2	Microglia	chr8	Original	579.0	0.0002716787876286	0.324463694520001	0.633127222297451	0.679967921227878	0.534251700802515
CA2	Microglia	chr8	parmigiano	113.0	0.0001781585978717	0.249445897105016	0.381459973723022	0.592678816300871	0.561863664777032
CA2	Neuron	chr8	Original	652.0	0.0002713426757321	0.259735695096692	0.723955450743249	0.696229373420184	0.474888562772247
CA2	Neuron	chr8	parmigiano	72.0	0.0003552960425941	0.156855855803217	0.591578082611167	0.128417822348088	0.531240859465974
CA2	Oligodendrocyte	chr8	Original	347.0	0.0002708076424378	0.365929673409126	0.315294935723177	0.654736198817811	0.491593274976721
CA2	Oligodendrocyte	chr8	parmigiano	89.0	0.0001690444341325	0.327303501391351	0.16584553504788	0.481754763671696	0.767888467364491
CA3	Astrocyte	chr8	Original	586.0	0.589848144887463	0.458114496831792	0.776278090715173	0.620092358275824	0.601788191887478
CA3	Astrocyte	chr8	parmigiano	134.0	0.585681121902501	0.35127405474036	0.649294669692643	0.908421893005209	0.633276124417069
CA3	Coding	chr8	Original	151.0	0.649616543618784	0.561881259360669	0.715408426672066	0.37309903826256	0.727251995883421
CA3	Coding	chr8	parmigiano	95.0	0.284127308782286	0.368606262069719	0.142637778794732	0.25128976904505	0.0859092302634074
CA3	Microglia	chr8	Original	678.0	0.657126809973167	0.484481047860201	0.668343749213661	0.627342688408115	0.558213625757975
CA3	Microglia	chr8	parmigiano	173.0	0.539212380286071	0.376095154473817	0.720139629288956	0.661710000110575	0.598673573952493
CA3	Neuron	chr8	Original	801.0	0.202367751483031	0.192349298865451	0.957247950170959	0.283552327409598	0.374577109442421
CA3	Neuron	chr8	parmigiano	84.0	0.468543048269949	0.257069924923342	0.782893221571021	0.245485219833383	0.501823704005518
CA3	Oligodendrocyte	chr8	Original	610.0	0.483652535610868	0.437433967488008	0.382527774717392	0.655181573510773	0.395656262673681
CA3	Oligodendrocyte	chr8	parmigiano	147.0	0.492346114639603	0.488253311041538	0.30917770038225	0.943296726927015	0.634587136136801
CA4	Coding	chr17	Original	160.0	0.902973271676215	0.799443407933857	0.468412613219916	0.935373868666271	0.804002828443569
CA4	Coding	chr17	parmigiano	78.0	0.581120721879226	0.289835402104383	0.802522315870286	0.949255895173546	0.92111532948742
CA4	Microglia	chr17	Original	930.0	0.695704797453648	0.398446332076358	0.63444126579677	0.878261732436108	0.540746848249181
CA4	Microglia	chr17	parmigiano	186.0	0.863249966365163	0.926203321608601	0.66373095941433	0.986078005446796	0.9233887437466
CA4	Neuron	chr17	Original	744.0	0.898164053827188	0.311805871921206	0.94421231034489	0.98677754710584	0.806433199237917
CA4	Neuron	chr17	parmigiano	98.0	0.92176561040745	0.811480123337187	0.910520984744384	0.537376954838899	0.777007610095979
CA5A	Coding	chr16	Original	842.0	0.0347945022681933	0.153503126810829	0.364810386685018	0.0131797627864545	0.256824442140735
CA5A	Coding	chr16	parmigiano	469.0	0.987611996168979	0.325284822824051	0.999799472946075	0.449908569857134	0.862619024292646
CA6	Coding	chr1	Original	194.0	0.0674572009562581	0.120984148037712	0.0284949952446709	0.577616364370228	0.577337191565206
CA6	Coding	chr1	parmigiano	111.0	0.044184966582576	0.0532427980983602	0.0113837236657495	0.96725767649281	0.574911839346376
CA6	Oligodendrocyte	chr1	Original	709.0	0.0214244755784571	0.0278668831988448	0.0324019206073328	0.461004129280861	0.326562040427798
CA6	Oligodendrocyte	chr1	parmigiano	141.0	0.491028286466542	0.17462601372653	0.599847629822203	0.914577202311107	0.811681589549836
CA7	Astrocyte	chr16	Original	595.0	0.952520063931236	0.469988390086523	0.829023892596463	0.609411026261883	0.766699979894718
CA7	Astrocyte	chr16	parmigiano	180.0	0.976106970957004	0.719273559231862	0.346097925658725	0.290082406838884	0.384598237221606
CA7	Coding	chr16	Original	84.0	0.724698958449683	0.857001018652379	0.829280675828236	0.424271533504427	0.891888614650894
CA7	Coding	chr16	parmigiano	61.0	0.342343075615454	0.332204993152828	0.401193144100557	0.144411579833484	0.558633205494926
CA7	Microglia	chr16	Original	752.0	0.912635868611118	0.485977504934016	0.158752744066977	0.368379360039184	0.263600208634112
CA7	Microglia	chr16	parmigiano	271.0	0.952822534126598	0.748605443739529	0.880274358321392	0.856989928736884	0.902891801450456
CA7	Neuron	chr16	Original	567.0	0.948567171561319	0.427049496251779	0.349035550264434	0.41484629486606	0.289957400130117
CA7	Neuron	chr16	parmigiano	91.0	0.364865951119319	0.427666763259319	0.28480171256024	0.239062175158896	0.299302497734291
CA7	Oligodendrocyte	chr16	Original	987.0	0.924913796249119	0.76135283748513	0.644979310547428	0.804931535147201	0.895769154111112
CA7	Oligodendrocyte	chr16	parmigiano	295.0	0.975836589730179	0.83142078368694	0.337029402579539	0.603321868137236	0.581109164669109
CA8	Astrocyte	chr8	Original	907.0	0.0980604540866432	0.0581366489088407	0.105389342765905	0.183297926858882	0.0450623852336264
CA8	Astrocyte	chr8	parmigiano	77.0	0.798215644374059	0.817874081107298	0.939720150032454	0.874122663065569	0.935526625384371
CA8	Coding	chr8	Original	403.0	0.192749051983832	0.0381806178029773	0.224786024933164	0.19943020834903	0.0302813215507615
CA8	Coding	chr8	parmigiano	171.0	0.226304337942123	0.583036993152435	0.838605837230043	0.136548686552532	0.767507111667326
CA8	Microglia	chr8	Original	1138.0	0.313134920292975	0.0705275938088059	0.281889288801162	0.258042238574127	0.0521364104641727
CA8	Microglia	chr8	parmigiano	136.0	0.876383666348614	0.941121422993443	0.821683146853445	0.902455615064424	0.582164942573233
CA8	Neuron	chr8	Original	973.0	0.560647560037308	0.0737764062356686	0.163693791584322	0.410910457962192	0.0633027078047493
CA8	Neuron	chr8	parmigiano	59.0	0.810141925310953	0.877200668848717	0.877194940086825	0.910615731002514	0.84187148850715
CA8	Oligodendrocyte	chr8	Original	1439.0	0.320972657085333	0.0990076822110934	0.410085901142794	0.243546722974858	0.0757109784873951
CA8	Oligodendrocyte	chr8	parmigiano	239.0	0.749277636602641	0.864719647588241	0.702911813762462	0.913735749338847	0.873995716705364
CA9	Astrocyte	chr9	Original	750.0	0.793071401495039	0.823674125857897	0.590782435209643	0.276289770085659	0.703317614598492
CA9	Astrocyte	chr9	parmigiano	264.0	0.856568527448923	0.776371432294402	0.151513863757685	0.285814975284905	0.66994601182401
CA9	Coding	chr9	Original	192.0	0.428345450425624	0.712278845221866	0.247342776651559	0.152038387580078	0.198687612264045
CA9	Coding	chr9	parmigiano	127.0	0.666077452559595	0.381940201734107	0.457438759563519	0.514364659518874	0.525889445842509
CA9	Neuron	chr9	Original	802.0	0.544447158002776	0.606135079916522	0.345972345372374	0.310012475738758	0.443255439825039
CA9	Neuron	chr9	parmigiano	151.0	0.113813089268834	0.138860852032204	0.0370330328279084	0.171789293808072	0.053238339984625
CA9	Oligodendrocyte	chr9	Original	878.0	0.569105481714014	0.343136009356313	0.755911532713012	0.289956154902705	0.508247418825527
CA9	Oligodendrocyte	chr9	parmigiano	314.0	0.498931656801733	0.446348583279288	0.740820683147963	0.688708275603431	0.461806434266337
CAAP1	Astrocyte	chr9	Original	730.0	0.0436378601327745	0.427890215237772	0.600234403583392	0.0405690705107977	0.266605123833044
CAAP1	Astrocyte	chr9	parmigiano	247.0	0.853784798507049	0.928204320717838	0.768143174129141	0.884895799102339	0.892879685161732
CAAP1	Coding	chr9	Original	220.0	0.0191629520665451	0.0413399096758503	0.390774268676155	0.025130462276959	0.019934046448072
CAAP1	Coding	chr9	parmigiano	119.0	0.0509414739026731	0.0724751006807157	0.015671566375456	0.150476350693986	0.0375211108686879
CAAP1	Microglia	chr9	Original	801.0	0.0377345389747117	0.285727277612378	0.631766976347494	0.0727148364464195	0.198261241358319
CAAP1	Microglia	chr9	parmigiano	249.0	0.884360998709077	0.978570673824413	0.723644838092693	0.943914597030476	0.910839157319526
CAAP1	Neuron	chr9	Original	731.0	0.0427334246088158	0.443996099640421	0.603657837520084	0.0501806473572951	0.27527442471442
CAAP1	Neuron	chr9	parmigiano	146.0	0.517066521127582	0.540375009265475	0.541672825860092	0.760198013497832	0.68195774998304
CAAP1	Oligodendrocyte	chr9	Original	745.0	0.0429760570327937	0.198857413180029	0.247965399256347	0.0550984124110979	0.197931856878428
CAAP1	Oligodendrocyte	chr9	parmigiano	286.0	0.864591404411532	0.917739256876345	0.708653357174692	0.830109579102985	0.732894321564596
CAB39	Astrocyte	chr2	Original	737.0	0.589936791326345	0.584324564238888	0.768869622237206	0.570166919890372	0.490648975850211
CAB39	Astrocyte	chr2	parmigiano	83.0	0.778649371879497	0.820998305907948	0.361812000018106	0.474301386667974	0.64333145550911
CAB39	Coding	chr2	Original	333.0	0.562909286998704	0.620350872356126	0.393244321726491	0.58716921082939	0.399786593002181
CAB39	Coding	chr2	parmigiano	170.0	0.350569641115506	0.219449097948458	0.495272625333838	0.0846959470168815	0.134598986487903
CAB39	Microglia	chr2	Original	1001.0	0.602364572788075	0.521325256694081	0.875319800177242	0.56521273560326	0.354105576327555
CAB39	Microglia	chr2	parmigiano	70.0	0.76936637562213	0.760830906210341	0.400118977916147	0.457572658646744	0.551344777955966
CAB39	Neuron	chr2	Original	781.0	0.563050689601943	0.690259766559835	0.585189559645009	0.601759953881084	0.588537769182023
CAB39	Neuron	chr2	parmigiano	54.0	0.525070558052375	0.331855302456297	0.141693216746447	0.305226466756675	0.484994106404719
CAB39	Oligodendrocyte	chr2	Original	1024.0	0.475358005587739	0.472135995987637	0.811185729047239	0.759987512187547	0.428599298302768
CAB39	Oligodendrocyte	chr2	parmigiano	163.0	0.558006669558484	0.306835009163082	0.762178297130554	0.415855413030695	0.611805899122334
CAB39L	Astrocyte	chr13	Original	1107.0	0.253150511452986	0.449166463081906	0.723569626379694	0.845005918011732	0.455990998293123
CAB39L	Astrocyte	chr13	parmigiano	141.0	0.926887445010193	0.919609197744381	0.675157268583829	0.865660188313231	0.942332769222291
CAB39L	Coding	chr13	Original	258.0	0.175492019966603	0.253865658540416	0.0205495655213274	0.479768015068417	0.117337208341333
CAB39L	Coding	chr13	parmigiano	134.0	0.949101820808569	0.98289517203463	0.727504799417682	0.935185734672822	0.671748175169578
CAB39L	Microglia	chr13	Original	1060.0	0.495708164299222	0.594504935611095	0.97042116416259	0.762499533157566	0.612658333924554
CAB39L	Microglia	chr13	parmigiano	166.0	0.92618932808615	0.947020243941481	0.445901860507454	0.774818415000451	0.755793222445231
CAB39L	Neuron	chr13	Original	872.0	0.521840249604377	0.59504375256248	0.952313011429489	0.212090810403075	0.600771800988693
CAB39L	Neuron	chr13	parmigiano	70.0	0.961491289279474	0.97262280293692	0.875912910251351	0.998909288053359	0.962111620077875
CAB39L	Oligodendrocyte	chr13	Original	970.0	0.395067991714525	0.553059364596537	0.364043802565301	0.442968728891888	0.509821036322062
CAB39L	Oligodendrocyte	chr13	parmigiano	174.0	0.949466462449632	0.907943006904647	0.369202316009966	0.956519011623707	0.682441494016752
CABCOCO1	Coding	chr10	Original	124.0	0.298985769351461	0.515674110175145	0.181986102376501	0.59752656700561	0.220032782042865
CABCOCO1	Coding	chr10	parmigiano	65.0	0.579790161321624	0.674709765106364	0.477706341482869	0.68963380994029	0.399558999174281
CABIN1	Astrocyte	chr22	Original	2167.0	0.981575601646928	0.988983419020026	0.77498030465221	0.746462091908474	0.361831946917259
CABIN1	Astrocyte	chr22	parmigiano	304.0	0.281562751486567	0.594970279419418	0.827645706252469	0.356199048440052	0.589967875080038
CABIN1	Coding	chr22	Original	609.0	0.947079645694161	0.872113439099519	0.116052965268425	0.597023265210596	0.212296175055521
CABIN1	Coding	chr22	parmigiano	340.0	0.227210577038392	0.31156296023529	0.0630906854736756	0.673281132524882	0.186721942135164
CABIN1	Microglia	chr22	Original	2230.0	0.963327108383341	0.976650810162202	0.805045032086055	0.101279362600694	0.325237901429975
CABIN1	Microglia	chr22	parmigiano	419.0	0.0268484579925905	0.0721959204597606	0.172089118611024	0.0354817963664552	0.0441330944340212
CABIN1	Neuron	chr22	Original	2295.0	0.94620640667841	0.75207671410679	0.689224100922227	0.376587585503976	0.25596556602694
CABIN1	Neuron	chr22	parmigiano	301.0	0.094137420317854	0.251925572172981	0.434792093347944	0.312028464931309	0.593246263207324
CABIN1	Oligodendrocyte	chr22	Original	2256.0	0.966576206103451	0.97497471230551	0.776619569602183	0.27193792548985	0.339939534307467
CABIN1	Oligodendrocyte	chr22	parmigiano	434.0	0.0199004540230914	0.064195416659916	0.0765951061022282	0.0421438149141821	0.0462954547835426
CABLES1	Astrocyte	chr18	Original	1293.0	0.0377677703526034	0.0235940332892062	0.0240940434177233	0.0518887707807838	0.073263347539918
CABLES1	Astrocyte	chr18	parmigiano	166.0	0.0424459030961286	0.133012713936297	0.0058011997763771	0.240699116031968	0.0376662086368881
CABLES1	Coding	chr18	Original	560.0	0.532985467654064	0.653180657533643	0.512192239236275	0.267290091957068	0.487707249269353
CABLES1	Coding	chr18	parmigiano	323.0	0.0753881830542327	0.0486173866260496	0.228051190257923	0.136662806627029	0.0311068114902251
CABLES1	Microglia	chr18	Original	1581.0	0.034436692833806	0.0300914712557885	0.0689887523599969	0.0340007275832965	0.122267910987484
CABLES1	Microglia	chr18	parmigiano	262.0	0.0316290328838795	0.128102146409711	0.0029349206031135	0.0472900016288272	0.0043277583692712
CABLES1	Neuron	chr18	Original	1339.0	0.0255475065838591	0.0289439454391492	0.0243921434364662	0.0592928804356293	0.0811208127173645
CABLES1	Neuron	chr18	parmigiano	150.0	0.0158293889863828	0.0595238707400006	0.0024158147201611	0.129455212055934	0.0471048452801671
CABLES1	Oligodendrocyte	chr18	Original	1723.0	0.0294068655871054	0.0428266753254951	0.0125609520796139	0.0184233805278798	0.0475772050324874
CABLES1	Oligodendrocyte	chr18	parmigiano	357.0	0.0286069478846296	0.0760891717743921	0.003351063138146	0.115938916939143	0.0118988271096783
CABLES2	Astrocyte	chr20	Original	972.0	0.0326472544946825	0.0365878038173816	0.907732554665719	0.0095470095492554	0.0554791249003371
CABLES2	Astrocyte	chr20	parmigiano	115.0	0.488125411687928	0.29672035262127	0.323169012588859	0.704677811329532	0.193376657848231
CABLES2	Coding	chr20	Original	466.0	0.0235201141142569	0.0895597460060645	0.884015448944144	0.0028527635809402	0.0958470236128773
CABLES2	Coding	chr20	parmigiano	169.0	0.178346818138922	0.212780464894792	0.115040607629016	0.120722551456773	0.050532690251729
CABLES2	Microglia	chr20	Original	1381.0	0.0412842949626439	0.0498874159938435	0.794587682009468	0.0084734708464824	0.186258709588901
CABLES2	Microglia	chr20	parmigiano	164.0	0.0444576669617092	0.044329644965306	0.0303031321481412	0.0210727880192778	0.0415168032612295
CABLES2	Neuron	chr20	Original	980.0	0.0396747278663622	0.0749037109979506	0.809000666063842	0.0091350521643173	0.0985031080697747
CABLES2	Neuron	chr20	parmigiano	82.0	0.320431033475723	0.25748108859617	0.441363120190587	0.728616227150254	0.163317047697442
CABLES2	Oligodendrocyte	chr20	Original	1341.0	0.0413762156430172	0.213548454458339	0.913249546874014	0.0042578540076821	0.418515204847843
CABLES2	Oligodendrocyte	chr20	parmigiano	224.0	0.346594307782452	0.343421188275084	0.82900362154338	0.253462714892666	0.356671968689481
CABP1	Astrocyte	chr12	Original	902.0	0.0843633562755364	0.0483718949369411	0.689651940806106	0.0606179027763679	0.0885407523619471
CABP1	Astrocyte	chr12	parmigiano	149.0	0.0553357521932092	0.059687512484245	0.139752543339035	0.10937934558939	0.0966722574334833
CABP1	Coding	chr12	Original	343.0	0.521423525970419	0.352752805696517	0.152552948705476	0.886129092765783	0.495247141799318
CABP1	Coding	chr12	parmigiano	173.0	0.341727557060738	0.164649652853147	0.441109429597061	0.847863320436722	0.66388684823316
CABP1	Microglia	chr12	Original	779.0	0.424678966129842	0.288849071030966	0.920059109772074	0.194425058347399	0.369203941810386
CABP1	Microglia	chr12	parmigiano	134.0	0.6083195106695	0.497567508660024	0.548227563559681	0.978589354933262	0.954521511213712
CABP1	Neuron	chr12	Original	1058.0	0.473951184279144	0.129608143275827	0.972418877859965	0.158456057771734	0.313136962958808
CABP1	Neuron	chr12	parmigiano	173.0	0.694455029058129	0.359601380924859	0.654016124074339	0.722350589585966	0.654389439343073
CABP1	Oligodendrocyte	chr12	Original	966.0	0.769453714592422	0.350406630216757	0.608923640445924	0.263748633888715	0.326352260184608
CABP1	Oligodendrocyte	chr12	parmigiano	194.0	0.918259341146148	0.69137645882435	0.642792804574074	0.964626160453394	0.628356835689559
CABP2	Coding	chr11	Original	127.0	0.655931417443269	0.783545652360538	0.297917908001437	0.676558930339439	0.28706016164863
CABP2	Coding	chr11	parmigiano	73.0	0.711770973527229	0.835489749196063	0.50387215282369	0.714662672348117	0.354735826470135
CABP4	Coding	chr11	Original	275.0	0.983488777490066	0.894381550630424	0.447147603226189	0.962370989634532	0.787122822975006
CABP4	Coding	chr11	parmigiano	107.0	0.276437416472084	0.382314691785759	0.041576025189128	0.855244733775896	0.31422620358257
CABP4	Microglia	chr11	Original	1060.0	0.0405271817371873	0.142288269353928	0.993490094672474	0.188879917395063	0.16325205470331
CABP4	Microglia	chr11	parmigiano	352.0	0.0062529028903337	0.0059456279150743	0.0226223035478169	0.144137234024684	0.122184654177414
CABP4	Oligodendrocyte	chr11	Original	1026.0	0.0332887958134325	0.157333144503391	0.573996598489812	0.367047864265099	0.118722751873384
CABP4	Oligodendrocyte	chr11	parmigiano	376.0	0.0017000862913869	0.0042125718025082	0.0005584729684625	0.0849774850441456	0.0252009952555274
CABP5	Coding	chr19	Original	100.0	0.544860148322711	0.562968536980767	0.242942389511644	0.234945515460179	0.189463647541494
CABP5	Coding	chr19	parmigiano	41.0	0.355968097042199	0.383377146377842	0.149729058144603	0.444150896700993	0.222133788552678
CABP7	Coding	chr22	Original	229.0	0.797445208381384	0.515319511776367	0.37456139889854	0.391872409077374	0.248712233681484
CABP7	Coding	chr22	parmigiano	106.0	0.666615565662362	0.769465633339968	0.529430340257161	0.612684098337759	0.800261155340603
CABP7	Neuron	chr22	Original	887.0	0.5225204919825	0.169278299641008	0.368374538877704	0.562324316058457	0.268614311260313
CABP7	Neuron	chr22	parmigiano	98.0	0.822716634353981	0.475638568386959	0.759904008542646	0.725409142671748	0.489952045518261
CABP7	Oligodendrocyte	chr22	Original	923.0	0.574505273524522	0.243424734812116	0.796490255259219	0.221130343373689	0.120807928376754
CABP7	Oligodendrocyte	chr22	parmigiano	99.0	0.544586475494205	0.213968676806195	0.539366781202511	0.472292313298054	0.160408953356476
CABS1	Coding	chr4	Original	81.0	0.840606752514996	0.918175613955189	0.784552514251645	0.595866253427917	0.919087895523487
CABS1	Coding	chr4	parmigiano	43.0	0.609238417369256	0.83198485551874	0.230509166179934	0.787397086987601	0.405382285315858
CABYR	Astrocyte	chr18	Original	558.0	0.135398120063909	0.144628895774131	0.315560386096592	0.54716459990967	0.528908057392114
CABYR	Astrocyte	chr18	parmigiano	199.0	0.893719465994839	0.326013679220568	0.983357802878306	0.728200420694685	0.661136438738826
CABYR	Coding	chr18	Original	190.0	0.920566998695055	0.780755830542473	0.930872033165245	0.802596055935427	0.776532980136333
CABYR	Coding	chr18	parmigiano	124.0	0.330011122341067	0.294117134955527	0.295512935182678	0.511373272432317	0.298017525001267
CABYR	Microglia	chr18	Original	446.0	0.102604972139991	0.156456484608848	0.144481512271282	0.684826261446261	0.548210310923732
CABYR	Microglia	chr18	parmigiano	138.0	0.51560601448576	0.422837255015453	0.901128042387776	0.524916736810579	0.68890780076349
CABYR	Neuron	chr18	Original	336.0	0.201915120468177	0.189579133517488	0.266395864228232	0.781910468830379	0.694377605880915
CABYR	Neuron	chr18	parmigiano	102.0	0.460475024200256	0.541579592532319	0.425227034257484	0.690628574105125	0.436526182679838
CABYR	Oligodendrocyte	chr18	Original	602.0	0.34171374946579	0.349747435702983	0.223191388486332	0.826321291845042	0.67596556783783
CABYR	Oligodendrocyte	chr18	parmigiano	228.0	0.674048972791189	0.471100546815064	0.8892228877047	0.658611752189366	0.580713261923916
CACFD1	Astrocyte	chr9	Original	582.0	0.301441108539635	0.771260942985112	0.0188047943779869	0.128603372480077	0.0116678360684913
CACFD1	Astrocyte	chr9	parmigiano	62.0	0.678669326192493	0.540487098409344	0.959730747501076	0.75058431290763	0.449699924593957
CACFD1	Coding	chr9	Original	267.0	0.036879117800628	0.57261799234531	0.0123067034757376	0.003413446833139	0.0036120029544597
CACFD1	Coding	chr9	parmigiano	97.0	0.0304172178748303	0.0839050301201196	0.0114170531910157	0.05595458459444	0.0656133471229147
CACFD1	Microglia	chr9	Original	707.0	0.121731880391754	0.393148285243369	0.110850261370453	0.401218446365003	0.0473156367922603
CACFD1	Microglia	chr9	parmigiano	124.0	0.0099291342494048	0.189232880243653	0.416669390364222	0.129305043461923	0.219870744667216
CACFD1	Neuron	chr9	Original	798.0	0.236119417709921	0.815536146766624	0.160285429710224	0.40254533805855	0.195207636419689
CACFD1	Neuron	chr9	parmigiano	100.0	0.586874522642793	0.214762378660484	0.718875978547187	0.2438291874538	0.293550612588023
CACFD1	Oligodendrocyte	chr9	Original	951.0	0.285918255612545	0.680147613782814	0.090425753461963	0.364467616935659	0.137060061639067
CACFD1	Oligodendrocyte	chr9	parmigiano	207.0	0.843298738248025	0.766215329048249	0.244264970674623	0.475068530688749	0.38461133581647
CACHD1	Astrocyte	chr1	Original	1291.0	0.860552919441033	0.40347402595283	0.398850029398772	0.924280116457039	0.824451616311538
CACHD1	Astrocyte	chr1	parmigiano	148.0	0.773668065428016	0.841036689906317	0.745604770370366	0.592341088802737	0.470002068262851
CACHD1	Coding	chr1	Original	426.0	0.949277684867012	0.955257280411686	0.910641750571148	0.7897560101257	0.599955075192115
CACHD1	Coding	chr1	parmigiano	253.0	0.778568526758273	0.866237576726675	0.834620622729281	0.792073166179927	0.578662202292929
CACHD1	Microglia	chr1	Original	1852.0	0.58234716685759	0.376455654057741	0.26334119671319	0.480237666981006	0.519686906183905
CACHD1	Microglia	chr1	parmigiano	266.0	0.0079669705681353	0.0611184644058367	0.0233379723967981	0.015117315656571	0.0046711580489562
CACHD1	Neuron	chr1	Original	1548.0	0.782710088777509	0.311110838905726	0.269091236199384	0.767638114915679	0.749945966419722
CACHD1	Neuron	chr1	parmigiano	127.0	0.890421577416533	0.942033983500452	0.93282701071496	0.823403512357882	0.614248533654877
CACHD1	Oligodendrocyte	chr1	Original	1468.0	0.318259166005362	0.23838104703348	0.25956572212758	0.108605926962825	0.723332505252744
CACHD1	Oligodendrocyte	chr1	parmigiano	173.0	0.829800371741219	0.917720797550932	0.958302314334557	0.547387298831508	0.338722449712098
CACNA1A	Coding	chr19	Original	2684.0	0.382704081518584	0.947308453546142	0.103780568435214	0.465747489268242	0.198271100523443
CACNA1A	Coding	chr19	parmigiano	1094.0	0.181104537124107	0.883327457271544	0.241458109990922	0.952721413924804	0.943843719246608
CACNA1A	Neuron	chr19	Original	3808.0	0.411196093646197	0.950409974723673	0.671324241732066	0.590301766395798	0.834889022859524
CACNA1A	Neuron	chr19	parmigiano	237.0	0.997613191308707	0.327665848366148	0.957251969236249	0.0511949042445803	0.436397079177969
CACNA1A	Oligodendrocyte	chr19	Original	3808.0	0.818405194913921	0.974573763815407	0.523972988541963	0.598868345404199	0.65713864606504
CACNA1A	Oligodendrocyte	chr19	parmigiano	236.0	0.122301691349821	0.452338526992813	0.696838664564225	0.298428977447034	0.569944494654231
CACNA1B	Coding	chr9	Original	829.0	0.862367990460819	0.935447727030433	0.776136783546351	0.743416706055536	0.772592220623314
CACNA1B	Coding	chr9	parmigiano	392.0	0.824411525466368	0.542354164203084	0.785911963256661	0.839851507425756	0.915816949706876
CACNA1B	Neuron	chr9	Original	2407.0	0.695454089472539	0.598893273137973	0.612066311859311	0.0897587666471811	0.7310529134134
CACNA1B	Neuron	chr9	parmigiano	160.0	0.103787944372838	0.304841209501389	0.250704863110644	0.456851351868926	0.296029970191313
CACNA1C	Astrocyte	chr12	Original	4600.0	0.543253694230089	0.334427984571508	0.535562067106599	0.934982961909966	0.746474170340263
CACNA1C	Astrocyte	chr12	parmigiano	372.0	0.67447209550019	0.29709761653983	0.937856972394147	0.793851796192836	0.576499821952172
CACNA1C	Coding	chr12	Original	1824.0	0.0953673735364694	0.247541701429567	0.250027991163959	0.0408682342972428	0.629462935305749
CACNA1C	Coding	chr12	parmigiano	847.0	0.0720098847744113	0.122953739807791	0.15156307923328	0.065970036812724	0.187213001193742
CACNA1C	Neuron	chr12	Original	4168.0	0.31512884293974	0.224805073434755	0.394229574495767	0.849530046362516	0.646651282810708
CACNA1C	Neuron	chr12	parmigiano	167.0	0.477414706545943	0.68551843669019	0.327528993371542	0.575498874194156	0.615002385231839
CACNA1C	Oligodendrocyte	chr12	Original	4368.0	0.397674201475832	0.209395297461007	0.557476136336577	0.540954954312617	0.717125783881209
CACNA1C	Oligodendrocyte	chr12	parmigiano	325.0	0.136966257904253	0.121352470544636	0.922099918191209	0.114580438649867	0.151424817264999
CACNA1D	Astrocyte	chr3	Original	3062.0	0.740891657376919	0.366950250996831	0.587540038269584	0.585446422116418	0.686153289324081
CACNA1D	Astrocyte	chr3	parmigiano	262.0	0.833734962022558	0.654869095880825	0.206479051697463	0.258792875300164	0.158790813652539
CACNA1D	Coding	chr3	Original	1245.0	0.892211337317565	0.335099616263179	0.455923697623542	0.42505231940885	0.281033471720234
CACNA1D	Coding	chr3	parmigiano	613.0	0.898306739904724	0.888871674579218	0.901432379101991	0.735489042096803	0.669345099364288
CACNA1D	Microglia	chr3	Original	2919.0	0.817566144111653	0.310833813085576	0.920183086189912	0.621295765511532	0.660720904873927
CACNA1D	Microglia	chr3	parmigiano	350.0	0.898122163374216	0.675270475046942	0.511452988000546	0.410208384656695	0.26290411480942
CACNA1D	Neuron	chr3	Original	3026.0	0.0440640536832386	0.170276763573712	0.833476128219513	0.375394984704759	0.557587027071604
CACNA1D	Neuron	chr3	parmigiano	215.0	0.0201085268152386	0.0636322533787713	0.967062401278494	0.218959773937004	0.102599603499064
CACNA1D	Oligodendrocyte	chr3	Original	2919.0	0.91140896244843	0.310833813085581	0.920183086189913	0.471454152055487	0.650235773357857
CACNA1D	Oligodendrocyte	chr3	parmigiano	333.0	0.854362839668999	0.750276608025426	0.791239955587348	0.412088911236684	0.459508492312566
CACNA1E	Astrocyte	chr1	Original	2681.0	0.936536901254815	0.730549732767767	0.216196536223735	0.669819304589761	0.760518963289488
CACNA1E	Astrocyte	chr1	parmigiano	169.0	0.237407713311835	0.11703547325806	0.174020794477677	0.750224991765231	0.421174826813657
CACNA1E	Coding	chr1	Original	1027.0	0.539869890436322	0.570406639318992	0.845634865788675	0.747275994247537	0.84467442616916
CACNA1E	Coding	chr1	parmigiano	480.0	0.838347194110397	0.634611002082695	0.223533461070045	0.913505704951321	0.458790153563748
CACNA1E	Neuron	chr1	Original	2362.0	0.935465195688979	0.665517915435275	0.390123899170291	0.982747562024182	0.944943366419223
CACNA1E	Neuron	chr1	parmigiano	98.0	0.4895665659406	0.598185692806583	0.481552347390345	0.758605057743778	0.311665081813556
CACNA1E	Oligodendrocyte	chr1	Original	2506.0	0.928844271886447	0.68228900292496	0.352067603097865	0.860920714327843	0.904766662401791
CACNA1E	Oligodendrocyte	chr1	parmigiano	211.0	0.0779275176342744	0.371241374609682	0.0094851257508046	0.302881772973471	0.0493351628553512
CACNA1G	Astrocyte	chr17	Original	1990.0	0.234142223647086	0.766282344996925	0.328515985121837	0.949761781110142	0.669532837843196
CACNA1G	Astrocyte	chr17	parmigiano	487.0	0.0934173113151623	0.170183482025207	0.0881879781098895	0.061646479880537	0.50002218244417
CACNA1G	Coding	chr17	Original	670.0	0.140552932215024	0.396854610435085	0.308192210694008	0.815736595116586	0.915284106773013
CACNA1G	Coding	chr17	parmigiano	456.0	0.0599889851253553	0.0775998926792725	0.0189502363371917	0.224473135128154	0.199435569250804
CACNA1G	Microglia	chr17	Original	1792.0	0.276007084016877	0.666241231312998	0.31208597214476	0.682044076969244	0.834312557144363
CACNA1G	Microglia	chr17	parmigiano	488.0	0.119514702127572	0.120481375227478	0.101666103442718	0.557563228825801	0.521799019407429
CACNA1G	Neuron	chr17	Original	1649.0	0.229501385060991	0.800081174772448	0.386744345162288	0.78867024226136	0.846798186601675
CACNA1G	Neuron	chr17	parmigiano	278.0	0.0531327073745224	0.0825092245786036	0.0478135451435607	0.0265760528172337	0.254797216559758
CACNA1G	Oligodendrocyte	chr17	Original	1826.0	0.245639119082683	0.72728393690905	0.308126190610469	0.933340793067256	0.775425822949992
CACNA1G	Oligodendrocyte	chr17	parmigiano	466.0	0.0946175675417854	0.214197174559138	0.0432606968620837	0.0503868643886837	0.240689066136529
CACNA1H	Astrocyte	chr16	Original	3224.0	0.92100024674655	0.951193331731646	0.803471985171711	0.926682862760661	0.927878820506602
CACNA1H	Astrocyte	chr16	parmigiano	403.0	0.317570948604664	0.167178020866445	0.860662888733291	0.436011341466934	0.210746375325941
CACNA1H	Coding	chr16	Original	1294.0	0.987458902726916	0.65830827539501	0.986870624745255	0.809631036969619	0.585366638898778
CACNA1H	Coding	chr16	parmigiano	690.0	0.888851502734055	0.470215662130042	0.803134799844917	0.846256344981411	0.495479126754387
CACNA1H	Oligodendrocyte	chr16	Original	3406.0	0.871291846869356	0.834386493551784	0.725583431722165	0.913403076320755	0.880771488883575
CACNA1H	Oligodendrocyte	chr16	parmigiano	440.0	0.803393069796941	0.712763049331159	0.597596121370232	0.721963958742912	0.458669889253169
CACNA1I	Coding	chr22	Original	694.0	0.52208434403688	0.626355087925233	0.165550263039207	0.255360637527192	0.540303267102638
CACNA1I	Coding	chr22	parmigiano	339.0	0.824005175675091	0.0514729927129388	0.136417230853623	0.212569374328144	0.121261649002302
CACNA1S	Astrocyte	chr1	Original	1584.0	0.203488320799237	0.598460531741844	0.48080421648315	0.877380260079628	0.703490018472142
CACNA1S	Astrocyte	chr1	parmigiano	219.0	0.0350672691856839	0.0881784038787833	0.2599843967512	0.552441484053825	0.368799282157715
CACNA1S	Coding	chr1	Original	415.0	0.0458463980213329	0.285406940423622	0.158659013545516	0.190499600862064	0.232438190713584
CACNA1S	Coding	chr1	parmigiano	257.0	0.0070605436868351	0.0602201089247373	0.116441801673018	0.0028251361615466	0.296135380133869
CACNA1S	Neuron	chr1	Original	1478.0	0.0442764745485861	0.118983432934939	0.035529223447281	0.0267425969587259	0.0443631600443691
CACNA1S	Neuron	chr1	parmigiano	184.0	0.0361067496023169	0.101788243815239	0.0410646973975798	0.547533373350923	0.249837773213652
CACNA1S	Oligodendrocyte	chr1	Original	1538.0	0.178093689221733	0.684740908621142	0.479965611265017	0.495750757305258	0.51215015800553
CACNA1S	Oligodendrocyte	chr1	parmigiano	243.0	0.0524026253019232	0.0703334162433848	0.1537206761289	0.328693184144223	0.114560591196943
CACNA2D1	Astrocyte	chr7	Original	1793.0	0.292711712718183	0.756979794402727	0.430114849312671	0.0306704127669361	0.614121942769778
CACNA2D1	Astrocyte	chr7	parmigiano	95.0	0.332372935847274	0.276277949226449	0.481436539313258	0.549354556739461	0.455536468963897
CACNA2D1	Coding	chr7	Original	592.0	0.33654125702227	0.46254132822747	0.7960948294831	0.816639010054379	0.835508681772842
CACNA2D1	Coding	chr7	parmigiano	296.0	0.474237765166136	0.52056940665233	0.211686672200515	0.674255046021485	0.592045265750807
CACNA2D1	Microglia	chr7	Original	2030.0	0.456522328302668	0.774881087626568	0.267980839470275	0.291565548573247	0.342539544675758
CACNA2D1	Microglia	chr7	parmigiano	142.0	0.565484079545175	0.412051197749539	0.202264448743419	0.731527184816389	0.533288051915344
CACNA2D1	Neuron	chr7	Original	1797.0	0.295458721374004	0.757246755785133	0.443563512053188	0.0187563760643488	0.57738364240717
CACNA2D1	Neuron	chr7	parmigiano	70.0	0.663560705725163	0.346356049330835	0.493122225407773	0.535000587185866	0.476344438078718
CACNA2D1	Oligodendrocyte	chr7	Original	1816.0	0.336166598410641	0.758682524356507	0.358815527736875	0.126713615882397	0.498473447815879
CACNA2D1	Oligodendrocyte	chr7	parmigiano	98.0	0.392331518968082	0.307214801948767	0.205584469428512	0.744117816394988	0.414665895614695
CACNA2D2	Astrocyte	chr3	Original	1479.0	0.0550485793316948	0.0092695735325632	0.933516768419352	0.0010747261333894	0.0009928792056496
CACNA2D2	Astrocyte	chr3	parmigiano	302.0	0.888229565735402	0.169721809414997	0.316695131102162	0.1837278187699	0.180956851591625
CACNA2D2	Coding	chr3	Original	465.0	0.0126709493386974	0.0024771207336111	0.597138329140372	0.0001155134009463	7.46573732415268e-05
CACNA2D2	Coding	chr3	parmigiano	284.0	0.0120996542318147	0.0042125215362897	0.0710496739378922	0.0328973854630534	0.009219909072121
CACNA2D2	Microglia	chr3	Original	1810.0	0.0442292083575886	0.0226694572888091	0.854517019161671	0.0005021480992388	0.0020406772971495
CACNA2D2	Microglia	chr3	parmigiano	465.0	0.0980302138124036	0.0285952407897206	0.804625530482447	0.0386027058811222	0.0131029589076569
CACNA2D2	Neuron	chr3	Original	1437.0	0.345091334882876	0.0241141823057705	0.777222268458464	0.0043173233721253	0.0024283697410759
CACNA2D2	Neuron	chr3	parmigiano	203.0	0.150911872351589	0.0980656630160266	0.250978253400905	0.346307705597923	0.0535570968832788
CACNA2D2	Oligodendrocyte	chr3	Original	1602.0	0.114115981982077	0.0273215708862721	0.428708444187123	0.0017992503675478	0.0012432663648037
CACNA2D2	Oligodendrocyte	chr3	parmigiano	373.0	0.817027444750491	0.570374727787243	0.591553187478433	0.75633154129774	0.360670991733191
CACNA2D3	Astrocyte	chr3	Original	3266.0	0.157721251998786	0.603556258339399	0.504095726215981	0.794707935156384	0.576255443195351
CACNA2D3	Astrocyte	chr3	parmigiano	191.0	0.715816438945085	0.319574213059162	0.50357120895491	0.38380805647838	0.315874792340158
CACNA2D3	Coding	chr3	Original	869.0	0.909354323474274	0.485273608759375	0.636590320441878	0.654816687901985	0.816788351570956
CACNA2D3	Coding	chr3	parmigiano	411.0	0.858670094641253	0.734458168863933	0.729129744271126	0.581586560553686	0.606943997984485
CACNA2D3	Neuron	chr3	Original	3207.0	0.473955490797565	0.6214452406337	0.603669882012245	0.791317863532902	0.631949202126587
CACNA2D3	Neuron	chr3	parmigiano	142.0	0.712716686178637	0.534928263710574	0.178005066220451	0.360605731549516	0.135049928954635
CACNA2D3	Oligodendrocyte	chr3	Original	3308.0	0.114936049689542	0.384450976203082	0.31290813176575	0.768013632648	0.329102481024704
CACNA2D3	Oligodendrocyte	chr3	parmigiano	203.0	0.701669795895438	0.45332416984045	0.639444942901226	0.578053336939975	0.198575787229719
CACNA2D4	Astrocyte	chr12	Original	2655.0	0.812055668101613	0.933616643362221	0.84461329741847	0.983242270485251	0.926426898148578
CACNA2D4	Astrocyte	chr12	parmigiano	410.0	0.786961257691685	0.704421766984054	0.941517660201658	0.992019109399971	0.967207332301998
CACNA2D4	Coding	chr12	Original	842.0	0.860506049953593	0.682076150936502	0.679221175208513	0.998934448383705	0.959585870018123
CACNA2D4	Coding	chr12	parmigiano	472.0	0.806829806882956	0.676441020752053	0.660359074192428	0.982385520217053	0.966311789005463
CACNA2D4	Microglia	chr12	Original	2080.0	0.700770196991039	0.874029499992965	0.473216990066772	0.86053792099519	0.980997640634743
CACNA2D4	Microglia	chr12	parmigiano	352.0	0.739537106256631	0.678696144322225	0.64774944373033	0.989637799081486	0.721588631737548
CACNB1	Astrocyte	chr17	Original	856.0	0.968654482426215	0.479893771734419	0.519991537843886	0.438525353072556	0.371634565523026
CACNB1	Astrocyte	chr17	parmigiano	182.0	0.734589016319346	0.55584481023103	0.364889785592273	0.622372844330216	0.518710760444645
CACNB1	Coding	chr17	Original	424.0	0.658464905507916	0.752128755921456	0.258549094652624	0.265629041215611	0.149094906271146
CACNB1	Coding	chr17	parmigiano	223.0	0.249681613741074	0.209048655418394	0.302112423078311	0.0118376264632101	0.004559934355376
CACNB1	Microglia	chr17	Original	1068.0	0.864028727236143	0.740417171620946	0.507782102752343	0.407438717275397	0.717038911544619
CACNB1	Microglia	chr17	parmigiano	200.0	0.667482545019211	0.611820567625003	0.574904797560544	0.722684240226202	0.573673439662916
CACNB1	Neuron	chr17	Original	845.0	0.611691000736261	0.61477014262966	0.736316719847885	0.41899232607381	0.513821649419685
CACNB1	Neuron	chr17	parmigiano	121.0	0.148149412902091	0.0481720685190191	0.871671888472018	0.33574490269017	0.0816024859511162
CACNB1	Oligodendrocyte	chr17	Original	1116.0	0.618736666925555	0.5314639956215	0.749733039718923	0.391001487245596	0.307738077987083
CACNB1	Oligodendrocyte	chr17	parmigiano	284.0	0.216057203995439	0.120561821660959	0.881730090223045	0.148939280193208	0.048640230925721
CACNB2	Astrocyte	chr10	Original	2373.0	0.0230812087021126	0.0672153163290563	0.0597661185619432	0.100002322036673	0.247719176979909
CACNB2	Astrocyte	chr10	parmigiano	222.0	0.210132333225658	0.0880893343873437	0.0657618045126148	0.912524444169891	0.47685038997203
CACNB2	Coding	chr10	Original	922.0	0.0665644186337204	0.0978928274908484	0.562121184069377	0.535242351639398	0.467643221903894
CACNB2	Coding	chr10	parmigiano	479.0	0.0389630498203732	0.0979006469697804	0.0211891636901729	0.440844450186637	0.358396267786695
CACNB2	Neuron	chr10	Original	2328.0	0.102463229354317	0.162565516689701	0.1119925035031	0.770695961237919	0.394238739333993
CACNB2	Neuron	chr10	parmigiano	147.0	0.452933791801221	0.0832325163290021	0.084560272607796	0.912628560130185	0.578729327817566
CACNB3	Astrocyte	chr12	Original	897.0	0.322187822580037	0.291113376116623	0.756984023085486	0.187954266509416	0.310785662880051
CACNB3	Astrocyte	chr12	parmigiano	266.0	0.796944885562477	0.622096697623189	0.753869438182347	0.479154359498757	0.492468133275993
CACNB3	Coding	chr12	Original	437.0	0.111095189747016	0.322831617978574	0.219950268764177	0.0933237917297072	0.366052717931604
CACNB3	Coding	chr12	parmigiano	273.0	0.470634985840663	0.560318109307504	0.0950774872188636	0.159496104052127	0.0901817308099081
CACNB3	Microglia	chr12	Original	871.0	0.210868232567574	0.405125140378339	0.403384130552463	0.161188050642067	0.345683640372789
CACNB3	Microglia	chr12	parmigiano	327.0	0.117117446268653	0.0918595672447491	0.0506174288069543	0.281116168044731	0.161988944899098
CACNB3	Neuron	chr12	Original	1054.0	0.967879098141142	0.543983415742149	0.849411845113064	0.162497101628927	0.728705318042168
CACNB3	Neuron	chr12	parmigiano	267.0	0.856972091616927	0.929746167566776	0.522479863447173	0.612578746920098	0.62242860855838
CACNB3	Oligodendrocyte	chr12	Original	898.0	0.305498397844202	0.302058589714149	0.928243461119901	0.21284470317507	0.417303472861633
CACNB3	Oligodendrocyte	chr12	parmigiano	374.0	0.0910360367730972	0.331913992151796	0.030823471734249	0.144176549268898	0.113917071310785
CACNB4	Astrocyte	chr2	Original	2387.0	0.0168757341966703	0.5138006555867	0.795749954901014	0.0128601565164075	0.711064238635168
CACNB4	Astrocyte	chr2	parmigiano	182.0	0.0039633221752228	0.0018753881478051	0.0017527474511056	0.0292804635009352	0.0038440450623366
CACNB4	Coding	chr2	Original	1865.0	0.279322829112493	0.490732146399765	0.648940868424324	0.754613028258611	0.674032090455609
CACNB4	Coding	chr2	parmigiano	917.0	0.0872396419481967	0.114710079751439	0.563190582350153	0.619010058817237	0.392649284345349
CACNB4	Microglia	chr2	Original	2327.0	0.0543958830349649	0.506336935832376	0.819348171692435	0.0406416567624692	0.706337027639139
CACNB4	Microglia	chr2	parmigiano	309.0	0.0147592955107771	0.0150178513443306	0.978304382025479	0.0250840653784831	0.0640507612280442
CACNB4	Neuron	chr2	Original	2327.0	0.0456178241319837	0.506336935832372	0.819348171692429	0.138432040662063	0.69859832057799
CACNB4	Neuron	chr2	parmigiano	112.0	0.289683472415351	0.2203673159827	0.244398020269564	0.166471381047743	0.0359672867215193
CACNB4	Oligodendrocyte	chr2	Original	2527.0	0.0275404524598285	0.474667383988415	0.807054111618118	0.0279203843986646	0.675607788507545
CACNB4	Oligodendrocyte	chr2	parmigiano	407.0	0.0244932080598144	0.027579166566132	0.108199771204189	0.0675990222548208	0.0801168093092687
CACNG1	Coding	chr17	Original	104.0	0.172764731471926	0.169367666560011	0.937065481506624	0.461237953059168	0.302118226310119
CACNG1	Coding	chr17	parmigiano	42.0	0.0867081360369777	0.237876233788744	0.0667991536603117	0.613920797782932	0.369137745788122
CACNG2	Coding	chr22	Original	200.0	0.367695730544046	0.401163626003445	0.739179094548124	0.765526048796201	0.707803289235163
CACNG2	Coding	chr22	parmigiano	127.0	0.430323971698564	0.44031815120206	0.382517387360111	0.630140008163705	0.313047421057366
CACNG2	Neuron	chr22	Original	948.0	0.0766603804773704	0.367882548165753	0.0154546027930987	0.154401802820246	0.155401767030613
CACNG2	Neuron	chr22	parmigiano	103.0	0.854154484594511	0.907764764893674	0.302529548551775	0.708934608127222	0.541052461720664
CACNG2	Oligodendrocyte	chr22	Original	802.0	0.120386914279603	0.264792367628459	0.0434238493019913	0.372144493200051	0.300601161929599
CACNG2	Oligodendrocyte	chr22	parmigiano	179.0	0.0112930282564963	0.0919644486859923	0.0025742095674323	0.051377271664648	0.0671565855205624
CACNG3	Astrocyte	chr16	Original	591.0	0.924082735508849	0.909480008097183	0.455832477911476	0.47298628482912	0.858989739661491
CACNG3	Astrocyte	chr16	parmigiano	115.0	0.705186482033612	0.854169575298786	0.499376389697024	0.980415110814488	0.626306111813477
CACNG3	Coding	chr16	Original	185.0	0.77626826883067	0.928236573404254	0.130066685012844	0.29678853734469	0.0628971903686233
CACNG3	Coding	chr16	parmigiano	105.0	0.650547103047524	0.600411198075728	0.465145039211088	0.897973314979414	0.505752060296573
CACNG3	Neuron	chr16	Original	397.0	0.917788836057221	0.889440602820343	0.372970723266435	0.581833880554961	0.556091417900635
CACNG3	Neuron	chr16	parmigiano	48.0	0.456457791602219	0.530765253690369	0.261473774438505	0.824593860902855	0.342534604473952
CACNG3	Oligodendrocyte	chr16	Original	948.0	0.839945407131498	0.699100137468724	0.917494964721839	0.743449009719898	0.758658786950948
CACNG3	Oligodendrocyte	chr16	parmigiano	214.0	0.357617821945476	0.84516580367217	0.119943414806142	0.915462894713689	0.583868392188402
CACNG4	Astrocyte	chr17	Original	846.0	0.131491704544611	0.068125349181316	0.716712538364591	0.257038041292809	0.181491362292408
CACNG4	Astrocyte	chr17	parmigiano	62.0	0.821040022860954	0.947077221264623	0.558270878815054	0.801255136519582	0.515177951055523
CACNG4	Coding	chr17	Original	302.0	0.215999402803302	0.105021413415502	0.608981068005138	0.187377739556017	0.178421855703246
CACNG4	Coding	chr17	parmigiano	129.0	0.34030060839099	0.214205621775201	0.408580456905731	0.622598731653028	0.421987734011658
CACNG4	Neuron	chr17	Original	946.0	0.248282808831349	0.107878934319652	0.881450728057877	0.291707770967735	0.252052491405194
CACNG4	Neuron	chr17	parmigiano	43.0	0.841105624347371	0.128095819178652	0.656788622915772	0.250341916321003	0.199037397318707
CACNG4	Oligodendrocyte	chr17	Original	974.0	0.0975370144528142	0.0373758277305469	0.637454902208752	0.0325487854988548	0.0694185250214449
CACNG4	Oligodendrocyte	chr17	parmigiano	136.0	0.635893409106208	0.363288171005222	0.478252796066994	0.508203568014455	0.388659886714511
CACNG5	Coding	chr17	Original	94.0	0.912943264291429	0.557509052210843	0.728320011544584	0.40294176779086	0.626040413864777
CACNG5	Coding	chr17	parmigiano	55.0	0.235160519244818	0.597813975201947	0.0969220193810559	0.143813948965943	0.0595179349202019
CACNG6	Coding	chr19	Original	121.0	0.27223546339774	0.516969689639263	0.550153465906572	0.160955182463415	0.368243397789346
CACNG6	Coding	chr19	parmigiano	67.0	0.732891487515284	0.768648659856047	0.950675136110409	0.757575337471659	0.729712763828957
CACNG6	Neuron	chr19	Original	917.0	0.581491985669855	0.748693605125522	0.505125878195648	0.861293827155186	0.484948186088626
CACNG6	Neuron	chr19	parmigiano	223.0	0.940666331707186	0.710773621091223	0.952469396648371	0.445094155732614	0.793892781958286
CACNG7	Coding	chr19	Original	164.0	0.0533300018456117	0.0105992005131118	0.173019343378727	0.155902570570803	0.0270796140226466
CACNG7	Coding	chr19	parmigiano	112.0	0.0668662486469838	0.0334218271227477	0.0291760518800137	0.253827785676227	0.0542354888032374
CACNG8	Coding	chr19	Original	582.0	0.864103773825936	0.942440793544282	0.841339329491994	0.788290613392232	0.862149132348142
CACNG8	Coding	chr19	parmigiano	288.0	0.394193736880526	0.363621288087805	0.389425621941756	0.453890980686153	0.265694271588589
CACTIN	Astrocyte	chr19	Original	872.0	0.792834498285406	0.786693623769479	0.882615385888519	0.108342203049448	0.864460552194988
CACTIN	Astrocyte	chr19	parmigiano	127.0	0.480545077744095	0.569983056875467	0.559386346427628	0.351943402711979	0.434462798800672
CACTIN	Coding	chr19	Original	497.0	0.185272383097883	0.605836074389966	0.794634861574603	0.888770148095722	0.978443292418885
CACTIN	Coding	chr19	parmigiano	230.0	0.0181474969914861	0.0061396949682827	0.107618632493372	0.441777088140752	0.369353325063856
CACTIN	Microglia	chr19	Original	960.0	0.0997887613765389	0.405369719508887	0.89685198247374	0.0676955413170208	0.80263840146285
CACTIN	Microglia	chr19	parmigiano	168.0	0.777894795931738	0.775745662396015	0.792135776689355	0.954500039496349	0.786812209906237
CACTIN	Neuron	chr19	Original	1037.0	0.0492713504099431	0.375924658903728	0.686035957547821	0.0954326927517543	0.772937039477524
CACTIN	Neuron	chr19	parmigiano	114.0	0.0032028652996491	0.0016510008391782	0.018738782322517	0.209531613954574	0.0299692745628449
CACTIN	Oligodendrocyte	chr19	Original	1443.0	0.801150036688518	0.894139982565941	0.860045124912515	0.509841617732197	0.896116108675959
CACTIN	Oligodendrocyte	chr19	parmigiano	271.0	0.511377739596724	0.408752331047632	0.389334866332269	0.675510844705283	0.459811093737643
CACUL1	Astrocyte	chr10	Original	1145.0	0.0650612367118552	0.276372253759738	0.781868951040741	0.882215168490926	0.688104205758211
CACUL1	Astrocyte	chr10	parmigiano	65.0	0.612239035424891	0.616481635500684	0.889577462220875	0.70202843765946	0.996297737118102
CACUL1	Coding	chr10	Original	695.0	0.0340547413578227	0.110205316476591	0.801302459854404	0.683512981336848	0.24743582487752
CACUL1	Coding	chr10	parmigiano	382.0	0.0364580704509755	0.0579545657581891	0.957514653773906	0.0787956415410106	0.206007015440485
CACUL1	Microglia	chr10	Original	989.0	0.0701546585027376	0.209638271791195	0.780178577618118	0.880250542164214	0.416799302478078
CACUL1	Microglia	chr10	parmigiano	84.0	0.0043162276240561	0.0055591103392085	0.0237310813383984	0.0426563386649572	0.045273036921757
