## Supplemental Data for "An empirical Bayes framework for burden and dispersion association tests helps prioritize rare variants associated with Alzheimer’s disease" (part 3 of 3)

Gene	Cell	CHR	Version	N_var	STAAR	SKAT	Burden	FST	SKAT-O
CACUL1	Neuron	chr10	Original	1271.0	0.0560108738170689	0.18997379917634	0.375945917329174	0.670035568166593	0.488466415676173
CACUL1	Neuron	chr10	parmigiano	50.0	0.0984012028728278	0.385081131933562	0.0378357964089745	0.886395937396939	0.56155915447309
CACUL1	Oligodendrocyte	chr10	Original	1150.0	0.060446262273546	0.177276671258384	0.857967154040774	0.391381731349714	0.398042065913507
CACUL1	Oligodendrocyte	chr10	parmigiano	113.0	0.0191335301796446	0.0266425935367467	0.0720429589089117	0.101407290471887	0.11313835252533
CACYBP	Astrocyte	chr1	Original	470.0	0.201740128192153	0.297253220855308	0.142153458679626	0.0569894135064164	0.0053729943421486
CACYBP	Astrocyte	chr1	parmigiano	103.0	0.912788312344667	0.645786519454398	0.920475342361689	0.379618374063068	0.292043311051708
CACYBP	Coding	chr1	Original	277.0	0.38549562303735	0.606675939721574	0.154528204475751	0.0441006740270939	0.0074678512099112
CACYBP	Coding	chr1	parmigiano	144.0	0.865396288760434	0.902769253052864	0.653269904677669	0.828403216852895	0.76155265156541
CACYBP	Microglia	chr1	Original	423.0	0.266359000102593	0.792510955072521	0.137725113341487	0.0830462108159302	0.0082892159798968
CACYBP	Microglia	chr1	parmigiano	91.0	0.11585181749476	0.218943628745194	0.307913688248928	0.0663116939068561	0.0802053499929412
CACYBP	Neuron	chr1	Original	541.0	0.243173117519282	0.515039801524625	0.162244345795854	0.156850363545879	0.01718084270263
CACYBP	Neuron	chr1	parmigiano	64.0	0.584874901157014	0.676068421353794	0.928385961645905	0.186619981695309	0.451511121240064
CACYBP	Oligodendrocyte	chr1	Original	454.0	0.988979675701096	0.476141435217029	0.215745358285421	0.115653824600078	0.0185305978859811
CACYBP	Oligodendrocyte	chr1	parmigiano	94.0	0.0999283605845641	0.396979719954679	0.15407438823563	0.0157433173893868	0.0141574792270295
CAD	Astrocyte	chr2	Original	1462.0	0.762248230195577	0.946044817765945	0.570800821764469	0.974530283935875	0.783768566508211
CAD	Astrocyte	chr2	parmigiano	398.0	0.707530330859415	0.688523724146093	0.674204377357226	0.841362546703035	0.639948839326295
CAD	Coding	chr2	Original	465.0	0.723124032608715	0.844964065191032	0.765624268429042	0.911340039823155	0.999145458089859
CAD	Coding	chr2	parmigiano	249.0	0.626254482096878	0.350852789972808	0.430764599238852	0.892433026984101	0.42097647651217
CAD	Microglia	chr2	Original	1416.0	0.907965368437268	0.992342807547839	0.676991987976259	0.997726598517629	0.871699650800117
CAD	Microglia	chr2	parmigiano	402.0	0.799130999596092	0.915525691968325	0.811671420609021	0.957856205106202	0.813777220514172
CAD	Neuron	chr2	Original	1445.0	0.881383627974663	0.98669616092367	0.808346449530369	0.993464991842575	0.951362612119754
CAD	Neuron	chr2	parmigiano	251.0	0.468267910036511	0.509327457503454	0.401463883973166	0.844075025029537	0.757839389371282
CAD	Oligodendrocyte	chr2	Original	1542.0	0.960257516426804	0.962000825310557	0.837374460563142	0.975871464901431	0.884825034956589
CAD	Oligodendrocyte	chr2	parmigiano	575.0	0.762019183355344	0.585147949329072	0.958238764681534	0.971186832097542	0.68292438623679
CADM1	Astrocyte	chr11	Original	1723.0	0.735261645046197	0.666685111267064	0.550866671166657	0.888115329381377	0.775053314911951
CADM1	Astrocyte	chr11	parmigiano	190.0	0.694774791129447	0.381021224194558	0.990065411314955	0.560610510788646	0.509487825237502
CADM1	Coding	chr11	Original	817.0	0.815460561522362	0.825674183579266	0.533683268625697	0.92166997502164	0.788397714527053
CADM1	Coding	chr11	parmigiano	489.0	0.846945701824644	0.894000683977717	0.820351878630416	0.698174541347324	0.669354928056721
CADM1	Microglia	chr11	Original	1787.0	0.606472393556616	0.706055362960045	0.483564632979337	0.536675641841954	0.767485421663512
CADM1	Microglia	chr11	parmigiano	260.0	0.541064695145429	0.561531545535158	0.65678461749917	0.608042033553888	0.398269601921172
CADM1	Neuron	chr11	Original	1747.0	0.54715801572103	0.563910365023513	0.36957521288186	0.903476213304401	0.652088637371244
CADM1	Neuron	chr11	parmigiano	86.0	0.475302467822006	0.547239245561915	0.245071322602223	0.245820158102837	0.2234765012377
CADM1	Oligodendrocyte	chr11	Original	1711.0	0.712442853831066	0.706915664213216	0.463052075137309	0.870470412088309	0.758272817149874
CADM1	Oligodendrocyte	chr11	parmigiano	287.0	0.385982832948032	0.348835065217923	0.589049033172206	0.819344191133254	0.59622613944471
CADM2	Coding	chr3	Original	892.0	0.693153200809038	0.619375116906738	0.365952552882351	0.815171476341569	0.469983185447943
CADM2	Coding	chr3	parmigiano	378.0	0.35041743008751	0.222565242548001	0.576511590952771	0.628919292094807	0.789313994045959
CADM2	Microglia	chr3	Original	1825.0	0.732743652258807	0.667382274233718	0.361541291913634	0.639652271333558	0.371355083801807
CADM2	Microglia	chr3	parmigiano	175.0	0.342398530694158	0.445429895946879	0.279006605600868	0.173956726504465	0.358553342784309
CADM3	Astrocyte	chr1	Original	926.0	0.865973684509892	0.656769263159707	0.145689840618071	0.423386284857503	0.327443884508852
CADM3	Astrocyte	chr1	parmigiano	123.0	0.147138527599139	0.477238126861887	0.487360713340764	0.164292467637896	0.550475890853888
CADM3	Coding	chr1	Original	478.0	0.16138614359956	0.173961969929033	0.352014378295321	0.493487388348895	0.433288173886979
CADM3	Coding	chr1	parmigiano	255.0	0.738773590263079	0.811122964474051	0.669092640132944	0.545829812186128	0.673985787211861
CADM3	Neuron	chr1	Original	1011.0	0.679556265052449	0.638919952444942	0.14336204556312	0.088855078109313	0.240481877242391
CADM3	Neuron	chr1	parmigiano	76.0	0.362440101973099	0.899302228885779	0.406104094311889	0.247695591996259	0.640762767968628
CADM3	Oligodendrocyte	chr1	Original	1006.0	0.868448177833174	0.486454046932802	0.103768489293989	0.411615759337895	0.233027672266215
CADM3	Oligodendrocyte	chr1	parmigiano	145.0	0.867413121866942	0.966430226157838	0.859306730743434	0.544166883251808	0.995819789374444
CADM4	Astrocyte	chr19	Original	597.0	0.777859275921356	0.859950019067004	0.2639239426492	0.946204829177362	0.909576204741432
CADM4	Astrocyte	chr19	parmigiano	142.0	0.627662257971475	0.416724043486551	0.605970111343496	0.922150934678871	0.849268375423803
CADM4	Coding	chr19	Original	139.0	0.52281761761958	0.646154714943063	0.166440489071681	0.714502499983785	0.599945004814656
CADM4	Coding	chr19	parmigiano	101.0	0.401910453212132	0.340524870863069	0.067518187640425	0.68908585304962	0.366460670459615
CADM4	Microglia	chr19	Original	938.0	0.673250253020516	0.475556418558958	0.728000413185742	0.945112342157387	0.937690085218461
CADM4	Microglia	chr19	parmigiano	274.0	0.690303996003564	0.678731095156311	0.784808647800863	0.968857655736828	0.946540877825652
CADM4	Neuron	chr19	Original	719.0	0.795849020704368	0.914964672428474	0.339798382405168	0.962931920258317	0.855650528149069
CADM4	Neuron	chr19	parmigiano	174.0	0.800399175404817	0.583269941860338	0.729022889512336	0.778406348888054	0.618397393493126
CADM4	Oligodendrocyte	chr19	Original	510.0	0.94653985479183	0.803844645340182	0.268927858417891	0.914027184358393	0.904717076583424
CADM4	Oligodendrocyte	chr19	parmigiano	143.0	0.942115123020875	0.456401647313308	0.199969048405057	0.612356179041214	0.408498509049667
CADPS	Astrocyte	chr3	Original	1862.0	0.989020888011774	0.107604691051456	0.225565723284722	0.934069646988811	0.712846308492806
CADPS	Astrocyte	chr3	parmigiano	164.0	0.423146423986384	0.513869680884007	0.453378625691998	0.899753963260005	1.0
CADPS	Coding	chr3	Original	893.0	0.315172839031759	0.213534755777338	0.921046293304468	0.885963319907939	0.943518754731506
CADPS	Coding	chr3	parmigiano	489.0	0.357806608191699	0.471398497491966	0.225784976259172	0.601220956246345	0.879224636708142
CADPS	Neuron	chr3	Original	1863.0	0.989005914783662	0.113136074939324	0.240619416228172	0.943606508323064	0.758569140357266
CADPS	Neuron	chr3	parmigiano	140.0	0.205523900353347	0.588511436040134	0.150422374804947	0.887485403206401	0.756811371083189
CADPS	Oligodendrocyte	chr3	Original	1862.0	0.989147483865326	0.107604691051456	0.225565723284725	0.926386900326846	0.728891792533855
CADPS	Oligodendrocyte	chr3	parmigiano	229.0	0.569295592766591	0.637708976403384	0.154492835739464	0.942626025828454	0.622684743833925
CADPS2	Astrocyte	chr7	Original	2220.0	0.986112985006985	0.341424833680761	0.833014908406035	0.538305615639834	0.550778443933202
CADPS2	Astrocyte	chr7	parmigiano	190.0	0.835939046398357	0.461417759375407	0.44608060532494	0.46742536323281	0.693905627261195
CADPS2	Coding	chr7	Original	762.0	0.1137725139721	0.522775474619151	0.396158293785673	0.336115727882697	0.784266251793149
CADPS2	Coding	chr7	parmigiano	416.0	0.0630406496015574	0.0834449230859528	0.0195291062706579	0.377741904303551	0.191841558879108
CADPS2	Microglia	chr7	Original	2578.0	0.101723881321321	0.0897019281278084	0.589684876440866	0.143342782030278	0.131694446906109
CADPS2	Microglia	chr7	parmigiano	317.0	0.874863159525815	0.650121883131013	0.861708107510583	0.554431963873822	0.870850118732693
CADPS2	Neuron	chr7	Original	2221.0	0.894065181611653	0.34014459581264	0.807911972591537	0.517367793935431	0.542550147188566
CADPS2	Neuron	chr7	parmigiano	163.0	0.840877170542476	0.423963686749734	0.334274366186642	0.453640615569508	0.634067287632494
CADPS2	Oligodendrocyte	chr7	Original	2424.0	0.20633714228506	0.206521768726273	0.481416430286891	0.448362187868028	0.397608575058662
CADPS2	Oligodendrocyte	chr7	parmigiano	279.0	0.904722908743897	0.924789396862485	0.688070408801344	0.516498461378227	0.864481289285055
CAGE1	Astrocyte	chr6	Original	659.0	0.338986113570296	0.391193043581832	0.0583687665260239	0.12100036659427	0.176241030243407
CAGE1	Astrocyte	chr6	parmigiano	124.0	0.0678855952714565	0.0895091598855726	0.0322497570789295	0.205271526951686	0.0531472758165975
CAGE1	Coding	chr6	Original	310.0	0.192203795802191	0.598885869733687	0.0245005423892906	0.240329127073826	0.0694384904231403
CAGE1	Coding	chr6	parmigiano	172.0	0.553136939595551	0.689390902835164	0.632062284210734	0.491504826373094	0.702738530530368
CAGE1	Microglia	chr6	Original	693.0	0.511852931661907	0.400352570748615	0.0400548406916981	0.297138127460439	0.125721384459923
CAGE1	Microglia	chr6	parmigiano	164.0	0.0735048676100737	0.123005089723591	0.0155446112436733	0.256604815578637	0.0546093018587677
CAGE1	Neuron	chr6	Original	765.0	0.188504631847404	0.392183539536865	0.0268840730864075	0.12289402699799	0.104329673134261
CAGE1	Neuron	chr6	parmigiano	108.0	0.0917595272173466	0.0963597914618623	0.0538436261016065	0.326291517041955	0.087533365127363
CAGE1	Oligodendrocyte	chr6	Original	663.0	0.757094429092807	0.406040012744469	0.0605871239211863	0.333938685159955	0.161095881636147
CAGE1	Oligodendrocyte	chr6	parmigiano	150.0	0.903492637319329	0.208119539934377	0.0419405201121005	0.264171986615879	0.0575535606475808
CALB1	Astrocyte	chr8	Original	976.0	0.67912344769346	0.55121285980229	0.818088862339216	0.902226906518186	0.357109341973259
CALB1	Astrocyte	chr8	parmigiano	244.0	0.311628679110699	0.118450374812531	0.481786747444922	0.819125443817011	0.401512760760953
CALB1	Coding	chr8	Original	384.0	0.721034262973084	0.727919128256883	0.637785385326406	0.385782606807609	0.625264171616981
CALB1	Coding	chr8	parmigiano	169.0	0.636645668219107	0.601464174245524	0.334866131565816	0.970366577325983	0.580003735032342
CALB1	Neuron	chr8	Original	775.0	0.747668837317675	0.806159593649306	0.913775052567641	0.795265744066848	0.6280351333164
CALB1	Neuron	chr8	parmigiano	93.0	0.796044071696523	0.695959207752567	0.406205128495555	0.658568934688676	0.459750496799768
CALB1	Oligodendrocyte	chr8	Original	1208.0	0.826348586762677	0.854545525681636	0.958410491992129	0.947683955417589	0.598680559339882
CALB1	Oligodendrocyte	chr8	parmigiano	313.0	0.496636656747307	0.586173062650814	0.142006868819508	0.91059029689446	0.551662160326291
CALB2	Astrocyte	chr16	Original	644.0	0.936872276549347	0.0796524914846894	0.786547101135832	0.643436902234768	0.296823720280088
CALB2	Astrocyte	chr16	parmigiano	147.0	0.990908733213716	0.178635775936318	0.296928105010268	0.268634734752295	0.243501296017589
CALB2	Coding	chr16	Original	126.0	0.0876933496966497	0.593758857272768	0.128369598161036	0.82389806777899	0.449424439250697
CALB2	Coding	chr16	parmigiano	69.0	0.0475123615310048	0.21914272192086	0.550056346712777	0.864277654297618	0.548145509429402
CALB2	Microglia	chr16	Original	542.0	0.2712586898102	0.294182284666408	0.37262292543417	0.441441744513349	0.253423546128988
CALB2	Microglia	chr16	parmigiano	140.0	0.519270430038721	0.497713767116199	0.764815370513723	0.703585076101363	0.319437414915889
CALB2	Neuron	chr16	Original	716.0	0.409827572843372	0.545804104012722	0.695680645628993	0.485960600875564	0.309697903748665
CALB2	Neuron	chr16	parmigiano	148.0	0.991201320568112	0.710104913211747	0.506074745903334	0.862344987841598	0.892689259265656
CALB2	Oligodendrocyte	chr16	Original	499.0	0.25760840342235	0.302256258059664	0.446425463081053	0.363970996420701	0.264159421548618
CALB2	Oligodendrocyte	chr16	parmigiano	137.0	0.324119894212265	0.180680551587628	0.686675509530346	0.504262025295534	0.104378486500785
CALCA	Coding	chr11	Original	137.0	0.625328576376524	0.894007618032952	0.121941100793121	0.696305088619233	0.203714832814928
CALCA	Coding	chr11	parmigiano	77.0	0.222599584348479	0.0738561692606922	0.316432846105713	0.85139687598894	0.593471809181401
CALCB	Astrocyte	chr11	Original	744.0	0.436784514789361	0.479951187476821	0.11705129022062	0.288293260025008	0.321234778117047
CALCB	Astrocyte	chr11	parmigiano	134.0	0.809133060149524	0.703881091828726	0.57411420959675	0.792763195491956	0.554067873572943
CALCB	Coding	chr11	Original	405.0	0.261207317509974	0.452028363492474	0.0870156366165188	0.356081356869399	0.0726168488558573
CALCB	Coding	chr11	parmigiano	197.0	0.0856560843635037	0.110005947866415	0.254099844763109	0.881812367095341	0.54912015127256
CALCB	Microglia	chr11	Original	851.0	0.745724130119671	0.684895125176675	0.310626683584572	0.854879096037876	0.82884859538703
CALCB	Microglia	chr11	parmigiano	151.0	0.893722534303809	0.929953045426846	0.613808814572949	0.996300108639926	0.846871412994836
CALCB	Neuron	chr11	Original	1047.0	0.561959629623166	0.48384887091726	0.42829481311178	0.537495343417719	0.726984975757073
CALCB	Neuron	chr11	parmigiano	145.0	0.64513476967454	0.542009050885256	0.860837867434627	0.603707408692009	0.517716873511332
CALCB	Oligodendrocyte	chr11	Original	794.0	0.968226118923698	0.776730980550772	0.141228212402008	0.767297711590575	0.355666653691029
CALCB	Oligodendrocyte	chr11	parmigiano	238.0	0.946042481817387	0.98503698058117	0.438089225860564	0.987991798404654	0.922966358305826
CALCOCO1	Astrocyte	chr12	Original	972.0	0.900569206547741	0.548607836166175	0.0341377708541085	0.764543454564513	0.40121642642635
CALCOCO1	Astrocyte	chr12	parmigiano	276.0	0.84386342900871	0.209310308803745	0.803142589099664	0.851640395160686	0.551499132456415
CALCOCO1	Coding	chr12	Original	472.0	0.90908785470123	0.917843235012269	0.418607992091636	0.504549002672694	0.470332446897318
CALCOCO1	Coding	chr12	parmigiano	213.0	0.919112079315231	0.959587930544652	0.914070659787445	0.992002711660801	0.753671043394157
CALCOCO1	Microglia	chr12	Original	1082.0	0.798803275489185	0.753437493891486	0.026227175132467	0.691318392341307	0.248221636441326
CALCOCO1	Microglia	chr12	parmigiano	319.0	0.844916579636742	0.508476783251115	0.980086834893594	0.740032626718789	0.539994152513714
CALCOCO1	Neuron	chr12	Original	901.0	0.939858147805206	0.518715460567025	0.0893398781463648	0.76675443143981	0.328967988174455
CALCOCO1	Neuron	chr12	parmigiano	187.0	0.916660811490223	0.742042266390283	0.701779566955926	0.905435005213266	0.643688399525847
CALCOCO1	Oligodendrocyte	chr12	Original	1260.0	0.536502433199424	0.282417004710871	0.0316802328787714	0.111696461267307	0.241731304020722
CALCOCO1	Oligodendrocyte	chr12	parmigiano	441.0	0.367720961458968	0.284835752242922	0.332618714417488	0.0998196341484612	0.0652712788804413
CALCOCO2	Astrocyte	chr17	Original	752.0	0.464748802867574	0.63349277592613	0.357086946565115	0.877161930786702	0.638038951085204
CALCOCO2	Astrocyte	chr17	parmigiano	139.0	0.92026653382947	0.351330015691938	0.226899457144839	0.863715659246539	0.428246332295044
CALCOCO2	Coding	chr17	Original	455.0	0.347707209188126	0.425219062643089	0.272240252344478	0.73779583152252	0.379515560846984
CALCOCO2	Coding	chr17	parmigiano	202.0	0.978811851678013	0.650494464152491	0.744581870955247	0.966400427233963	0.995887812514631
CALCOCO2	Microglia	chr17	Original	1021.0	0.147688819608806	0.388126452519341	0.265960970532572	0.303694233453491	0.350002392247775
CALCOCO2	Microglia	chr17	parmigiano	196.0	0.931031946221362	0.660731621702289	0.652583828605115	0.873043773329214	0.781894908346664
CALCOCO2	Neuron	chr17	Original	953.0	0.0120779119242569	0.570574383321731	0.279460367835102	0.808590931875142	0.305154112033926
CALCOCO2	Neuron	chr17	parmigiano	117.0	0.932748978890985	0.60330213235486	0.749376801089997	0.871594287656391	0.415424078746102
CALCOCO2	Oligodendrocyte	chr17	Original	1219.0	0.0196686553034155	0.128676120630158	0.872065111594237	0.259926966964208	0.204284456122987
CALCOCO2	Oligodendrocyte	chr17	parmigiano	340.0	0.0747394791555397	0.121124128161643	0.164721088974439	0.0702426567366874	0.279641292128262
CALCR	Coding	chr7	Original	224.0	0.865830784730123	0.501630640447269	0.490736635348546	0.854386092829395	0.548395673261687
CALCR	Coding	chr7	parmigiano	133.0	0.878399893224357	0.855513697901436	0.554265888705022	0.718676479788199	1.0
CALCR	Microglia	chr7	Original	787.0	0.188303423417831	0.322694020891575	0.0392459535444295	0.481240131456498	0.0595580077306591
CALCR	Microglia	chr7	parmigiano	88.0	0.838673874589852	0.855566200937627	0.579352723988162	0.995131734049773	0.788220861920542
CALCR	Neuron	chr7	Original	1158.0	0.284838722158933	0.244492321697752	0.0763607327946779	0.650105868829031	0.147943436814317
CALCR	Neuron	chr7	parmigiano	100.0	0.74738027722773	0.840064876712851	0.282576049371772	0.943886067671064	0.603685858581901
CALCRL	Astrocyte	chr2	Original	1177.0	0.956159331457265	0.582698634638576	0.36531918207767	0.877732166477263	0.341952812647016
CALCRL	Astrocyte	chr2	parmigiano	158.0	0.737179867587774	0.440317870037732	0.23779482840227	0.558636169351484	0.386668115958796
CALCRL	Coding	chr2	Original	344.0	0.820876709199569	0.440801146531384	0.9817105344194	0.878944268100301	0.599443902353163
CALCRL	Coding	chr2	parmigiano	199.0	0.471319429708303	0.333435465502534	0.634477011548892	0.532345685521994	0.412505595552513
CALCRL	Microglia	chr2	Original	993.0	0.953606934411409	0.811905789546216	0.765677116923416	0.634422119254035	0.725777630068073
CALCRL	Microglia	chr2	parmigiano	174.0	0.658523886256565	0.560469040705287	0.0949779260678603	0.159359011449796	0.0366969485097038
CALCRL	Neuron	chr2	Original	934.0	0.669156636148923	0.841183434088428	0.6615421376668	0.715581924441479	0.778882747631503
CALCRL	Neuron	chr2	parmigiano	67.0	0.456104643884248	0.725115924382952	0.180462509549944	0.948028428926464	0.836803153498924
CALCRL	Oligodendrocyte	chr2	Original	953.0	0.313462773614728	0.469706848391877	0.223380703265415	0.376363873310756	0.442292001642891
CALCRL	Oligodendrocyte	chr2	parmigiano	111.0	0.528043102898998	0.721629810926517	0.36686024894606	0.507885194317484	0.111643538095696
CALD1	Astrocyte	chr7	Original	1522.0	0.631091633901522	0.716954649506809	0.101166955206378	0.103857305420207	0.0720605280150313
CALD1	Astrocyte	chr7	parmigiano	274.0	0.663413740065489	0.66771051162407	0.615313655766474	0.915429299762632	0.694931272898423
CALD1	Coding	chr7	Original	490.0	0.800140222835585	0.761171420880207	0.564794963432934	0.725955809058169	0.886104337612907
CALD1	Coding	chr7	parmigiano	306.0	0.215535755957462	0.374831502266764	0.314210984241557	0.3075655738272	0.528189288105631
CALD1	Neuron	chr7	Original	1399.0	0.466790881261818	0.466473132127725	0.111321514071924	0.0815435518919038	0.0794952032694721
CALD1	Neuron	chr7	parmigiano	179.0	0.911240260852643	0.31472042076872	0.65612718791853	0.638597119606074	0.58234125107171
CALD1	Oligodendrocyte	chr7	Original	1420.0	0.635631062499052	0.729288347771012	0.182829711579153	0.165491848300276	0.208259643566391
CALD1	Oligodendrocyte	chr7	parmigiano	302.0	0.929773950255347	0.687412708255846	0.979943062821356	0.744104362790317	0.912309762175693
CALHM1	Coding	chr10	Original	216.0	0.715763680215902	0.506500590200064	0.756567250177069	0.359983235594721	0.237565290431613
CALHM1	Coding	chr10	parmigiano	114.0	0.2304261577787	0.420159743994834	0.34477491032728	0.291996007773769	0.551844785608411
CALHM1	Neuron	chr10	Original	434.0	0.722930131377217	0.730464729312031	0.563141604735537	0.449388626304816	0.583938008322459
CALHM1	Neuron	chr10	parmigiano	85.0	0.0963362071793581	0.285341584560327	0.0366099036069927	0.172289811637328	0.106768710440258
CALHM2	Astrocyte	chr10	Original	621.0	0.797917045934381	0.628423179310073	0.935650783984692	0.431407632257467	0.450711344889529
CALHM2	Astrocyte	chr10	parmigiano	145.0	0.880885676443439	0.907485556649904	0.427990320205349	0.500928467401098	0.643908641466598
CALHM2	Coding	chr10	Original	213.0	0.840586927240299	0.690731235104387	0.628198497161178	0.250431669039725	0.270796046533094
CALHM2	Coding	chr10	parmigiano	98.0	0.25857700650321	0.59240392002629	0.172014144728829	0.433107687256743	0.197812348306602
CALHM2	Microglia	chr10	Original	466.0	0.81135929891087	0.389094990017503	0.577022684939585	0.2288296780969	0.659445644436066
CALHM2	Microglia	chr10	parmigiano	111.0	0.895356600147143	0.775218545146329	0.846967921758128	0.494918401545266	0.958050222652369
CALHM2	Neuron	chr10	Original	459.0	0.764049958372442	0.872750947353821	0.146935726675386	0.364016344372478	0.145643813826303
CALHM2	Neuron	chr10	parmigiano	86.0	0.445632689894462	0.684233959622676	0.13610782337584	0.278033625608482	0.409034618497526
CALHM2	Oligodendrocyte	chr10	Original	441.0	0.831801706518795	0.555476707376496	0.400098034146238	0.360269108991525	0.195520667848314
CALHM2	Oligodendrocyte	chr10	parmigiano	97.0	0.329278148956721	0.262961083779384	0.134374205145602	0.467243846662443	0.410880686910375
CALHM3	Coding	chr10	Original	102.0	0.174233170955429	0.266260845081384	0.289698074847103	0.0503824667174637	0.222403458019954
CALHM3	Coding	chr10	parmigiano	40.0	0.193850246086531	0.431176165400832	0.139954484568856	0.0181137295833775	0.226332787663245
CALHM4	Coding	chr6	Original	116.0	0.86864804914506	0.566266602428667	0.27101225873739	0.5458477743463	0.435601682804657
CALHM4	Coding	chr6	parmigiano	61.0	0.840944468724764	0.919147426290027	0.668975422262602	0.849114942573406	0.867114780593594
CALHM5	Coding	chr6	Original	490.0	0.974477973831991	0.972131872591698	0.45157353913049	0.702420334559155	0.615512464767464
CALHM5	Coding	chr6	parmigiano	290.0	0.889791963744761	0.706397678425241	0.544482595550935	0.863562459163958	0.591058674282467
CALHM6	Coding	chr6	Original	77.0	0.179417143358171	0.208080227435584	0.426640642582363	0.47960594093084	0.405763255121648
CALHM6	Coding	chr6	parmigiano	49.0	0.929528746241988	0.661841408437187	0.83804207550679	0.656420800273437	0.508325387772261
CALM1	Astrocyte	chr14	Original	1028.0	0.45053638440318	0.312117143564947	0.933048926551931	0.548864662458717	0.510128078408509
CALM1	Astrocyte	chr14	parmigiano	287.0	0.902425156703756	0.924278199198356	0.754533176895458	0.897228606073015	0.799051286615561
CALM1	Coding	chr14	Original	508.0	0.282663774869839	0.370034674833396	0.565316237957802	0.448108033402905	0.552121941994034
CALM1	Coding	chr14	parmigiano	270.0	0.522495338593165	0.718022517423328	0.248278279040165	0.294599756870656	0.495311016578977
CALM1	Microglia	chr14	Original	806.0	0.0057583615442247	0.0399243458331953	0.576307052987929	0.346132212171866	0.276325616595103
CALM1	Microglia	chr14	parmigiano	260.0	0.660001127156217	0.764789575943126	0.40051411571881	0.596114750447125	0.548982437866551
CALM1	Neuron	chr14	Original	993.0	0.418490691588079	0.45266352443625	0.456357334219872	0.680020307674082	0.72683402407139
CALM1	Neuron	chr14	parmigiano	136.0	0.164404267458077	0.212915448971067	0.0731659316937434	0.335410780762601	0.0768656675485878
CALM1	Oligodendrocyte	chr14	Original	993.0	0.389508758442085	0.283457875708153	0.923426910679661	0.605292464107775	0.430852691879729
CALM1	Oligodendrocyte	chr14	parmigiano	322.0	0.453911766249763	0.497119382708768	0.358290557484898	0.78079625257199	0.613494252365751
CALM2	Astrocyte	chr2	Original	837.0	0.677142937538332	0.709011613306453	0.596725367705569	0.806340108987974	0.665921107845653
CALM2	Astrocyte	chr2	parmigiano	194.0	0.578331067483559	0.393467628292153	0.644172761737726	0.683290608448845	0.936532049481236
CALM2	Coding	chr2	Original	481.0	0.659945566722995	0.698267985571512	0.82897034640993	0.904919530299704	0.784562585378772
CALM2	Coding	chr2	parmigiano	230.0	0.764637928766874	0.417297787294633	0.732032338986511	0.879716912890922	0.904909250034129
CALM2	Microglia	chr2	Original	970.0	0.796779252152499	0.888792461628827	0.412147695944833	0.984267043973323	0.707827028499745
CALM2	Microglia	chr2	parmigiano	214.0	0.953301508134221	0.947612220263576	0.813160682765426	0.9227330897604	0.843198452149306
CALM2	Neuron	chr2	Original	851.0	0.765209417177517	0.85163113523283	0.73089991133804	0.988720641921805	0.938191486308728
CALM2	Neuron	chr2	parmigiano	130.0	0.571685264103242	0.456925973770071	0.756370910873976	0.545710977110878	0.764125576684272
CALM2	Oligodendrocyte	chr2	Original	999.0	0.880541225413309	0.848989523507128	0.861652691376683	0.985427823737239	0.914365431955634
CALM2	Oligodendrocyte	chr2	parmigiano	214.0	0.894787453383897	0.581038870099336	0.815480477192843	0.460385668328295	0.647663288974124
CALM3	Astrocyte	chr19	Original	587.0	0.980596407552184	0.126269792269049	0.0318179877951081	0.167470652088231	0.0925149728604113
CALM3	Astrocyte	chr19	parmigiano	154.0	0.559393643994001	0.41707015553716	0.806228888108442	0.955018367853024	0.855109412300756
CALM3	Coding	chr19	Original	233.0	0.101814476270823	0.21657221889787	0.0657440343703311	0.0483326190200773	0.110934094744635
CALM3	Coding	chr19	parmigiano	123.0	0.479054721563963	0.394727443740344	0.264188053925063	0.792468417044899	0.575660020685397
CALM3	Microglia	chr19	Original	503.0	0.144462171411109	0.100007194878226	0.0594435774161706	0.182846059499263	0.190110384661523
CALM3	Microglia	chr19	parmigiano	162.0	0.794366088629017	0.700764881392033	0.985737796802814	0.99100652027308	0.846944380205509
CALM3	Neuron	chr19	Original	643.0	0.175674807178477	0.192240966575615	0.0832440366517064	0.455939246338348	0.232379926953458
CALM3	Neuron	chr19	parmigiano	145.0	0.754382725078658	0.856396545700467	0.752902669210139	0.826958954338022	0.829347174271823
CALM3	Oligodendrocyte	chr19	Original	708.0	0.206961917036453	0.135174431622206	0.1840779276699	0.163485784490288	0.379052542430855
CALM3	Oligodendrocyte	chr19	parmigiano	260.0	0.804670010772899	0.589512832651518	0.990877830380397	0.803475671679419	0.875446076666376
CALML3	Coding	chr10	Original	175.0	0.084306250973246	0.0413086050070403	0.17818088087435	0.832125992139253	0.8098624734978
CALML3	Coding	chr10	parmigiano	111.0	0.0279475391286476	0.0207785866713854	0.0243720981950193	0.260875233386649	0.432843070122548
CALML3	Neuron	chr10	Original	513.0	0.592983303015379	0.424321226638857	0.306695397960502	0.956147113197472	0.844286967917603
CALML3	Neuron	chr10	parmigiano	35.0	0.677810570181158	0.726045378499246	0.675730608882507	0.505516072614685	0.0969347336211271
CALML4	Astrocyte	chr15	Original	898.0	0.293796852736242	0.258419505600715	0.345880030734682	0.300891109627628	0.33044800213205
CALML4	Astrocyte	chr15	parmigiano	252.0	0.100871698806809	0.436289728143925	0.353116225288759	0.0854093922433831	0.239830693402564
CALML4	Coding	chr15	Original	345.0	0.474434027863832	0.431762792602288	0.59611480093221	0.176872346717991	0.413094594824775
CALML4	Coding	chr15	parmigiano	188.0	0.959156445374099	0.601121712077592	0.775728753913319	0.262547606384352	0.634767449904393
CALML4	Microglia	chr15	Original	1069.0	0.0137861225919895	0.182150792636395	0.185509253308477	0.0981237200608029	0.21284175505198
CALML4	Microglia	chr15	parmigiano	284.0	0.484807945939849	0.113793763910886	0.975305542661048	0.581489605756826	0.464411485270784
CALML4	Oligodendrocyte	chr15	Original	878.0	0.283919078959593	0.234093025836294	0.848091543301433	0.331951274219828	0.275299157054679
CALML4	Oligodendrocyte	chr15	parmigiano	262.0	0.458585732966282	0.182362421734487	0.670302638153809	0.350913824224316	0.243780852256926
CALML5	Coding	chr10	Original	60.0	0.926121242305367	0.334750101707433	0.402290417100434	0.563900971116055	0.308300897709979
CALML5	Coding	chr10	parmigiano	34.0	0.903071997182347	0.818088178619303	0.889950057673582	0.751929901998655	0.801599358475029
CALML6	Coding	chr1	Original	153.0	0.331440300053677	0.296166463666353	0.624293596683865	0.870299538464653	0.753331376551335
CALML6	Coding	chr1	parmigiano	66.0	0.214977044924172	0.286248676073991	0.494957261027655	0.53201966959576	0.576476565848522
CALML6	Microglia	chr1	Original	794.0	0.605394128969834	0.824981322543405	0.8299731108082	0.946780391039635	0.855417288234102
CALML6	Microglia	chr1	parmigiano	92.0	0.0455835836285157	0.0360573965923908	0.0155121118997619	0.27102774829577	0.0938730684928831
CALML6	Neuron	chr1	Original	530.0	0.951309567111496	0.569614142562343	0.797602874797179	0.765982384399464	0.812800388108303
CALML6	Neuron	chr1	parmigiano	31.0	0.049530436700674	0.0460895217443728	0.0125327600744478	0.518860643481175	0.131033555642911
CALN1	Coding	chr7	Original	700.0	0.0381577217443102	0.761354649196892	0.565770987781014	0.0206688016949642	0.749508802884463
CALN1	Coding	chr7	parmigiano	321.0	0.0118622045962649	0.0048238861507577	0.0227676414418639	0.0056784768451821	0.0044265319369921
CALR	Astrocyte	chr19	Original	550.0	0.631871507517247	0.598653136724085	0.957103560510863	0.541031797452631	0.250372605260246
CALR	Astrocyte	chr19	parmigiano	184.0	0.763140222042537	0.282486298167018	0.893443178421888	0.573017635355196	0.385072694505525
CALR	Coding	chr19	Original	217.0	0.79052653792643	0.676934957339324	0.284025537974245	0.899743384557419	0.485399307232064
CALR	Coding	chr19	parmigiano	125.0	0.667425470051625	0.657398137364191	0.8238842029204	0.789421874721791	0.547156146339761
CALR	Microglia	chr19	Original	491.0	0.552590480380757	0.515091730593487	0.571389867323735	0.447614660588876	0.216994458979573
CALR	Microglia	chr19	parmigiano	174.0	0.544353432199903	0.534258849302644	0.466506026950225	0.781556674583447	0.410962649593162
CALR	Neuron	chr19	Original	488.0	0.756383280675461	0.580001793918695	0.68866355163326	0.23313779432493	0.128451366411911
CALR	Neuron	chr19	parmigiano	142.0	0.633914285848446	0.672956659334541	0.538573661765698	0.644806001881033	0.456363223575155
CALR	Oligodendrocyte	chr19	Original	641.0	0.632262551524724	0.809029364965138	0.928901899648631	0.475340445991725	0.541359829268271
CALR	Oligodendrocyte	chr19	parmigiano	191.0	0.600055075397964	0.43264100694946	0.541905055443424	0.68272617877334	0.339400370346354
CALR3	Astrocyte	chr19	Original	663.0	0.836869435632439	0.279512305405311	0.91497383245375	0.858574122371724	0.684055025489461
CALR3	Astrocyte	chr19	parmigiano	211.0	0.765612157967273	0.202473005797316	0.951071561172826	0.275732685659828	0.283179341254234
CALR3	Coding	chr19	Original	95.0	0.508609841699182	0.622856709281945	0.178082661938958	0.333281789422881	0.410195277349752
CALR3	Coding	chr19	parmigiano	60.0	0.875029289963026	0.834678460710201	0.175124188139233	0.12354455600174	0.0590748399717186
CALR3	Microglia	chr19	Original	581.0	0.725162786248788	0.762237734247152	0.800748423182737	0.797215063910605	0.90317918047799
CALR3	Microglia	chr19	parmigiano	196.0	0.80811905235227	0.185579497247054	0.361879196578756	0.497779472784076	0.159857857164349
CALR3	Neuron	chr19	Original	509.0	0.700116632284767	0.76640277887423	0.523512405169494	0.793445162313323	0.779469207694601
CALR3	Neuron	chr19	parmigiano	124.0	0.265498354816145	0.106582683137269	0.202131911966665	0.0988864151639898	0.0109658427533119
CALR3	Oligodendrocyte	chr19	Original	517.0	0.703474451827712	0.662952882108073	0.405783050928692	0.870688406400441	0.804208445149042
CALR3	Oligodendrocyte	chr19	parmigiano	262.0	0.741341737739601	0.308780128525426	0.505431125646806	0.59708302732078	0.451184612043036
CALU	Astrocyte	chr7	Original	569.0	0.403298285954044	0.318508266218512	0.168264812112606	0.804255913666419	0.349572812386705
CALU	Astrocyte	chr7	parmigiano	67.0	0.0087240396786283	0.186467453123322	0.0029600505706655	0.0006360551970704	0.007507915874703
CALU	Coding	chr7	Original	330.0	0.210251713390701	0.170390977184205	0.0602506871003696	0.369198206232781	0.166694270242513
CALU	Coding	chr7	parmigiano	201.0	0.0014936268271107	0.273461567729258	0.0093098442282506	0.0021868459425158	0.0110735531415004
CALU	Microglia	chr7	Original	642.0	0.31442312209855	0.175688934332206	0.702094789654007	0.787529886925869	0.697193019684783
CALU	Microglia	chr7	parmigiano	90.0	0.052709403783223	0.359065547731776	0.0055667252161288	0.117510282941972	0.017741495052588
CALU	Neuron	chr7	Original	705.0	0.723588079905791	0.476184422910861	0.609717443552578	0.784737899432525	0.70469253181633
CALU	Neuron	chr7	parmigiano	58.0	0.0278256031573053	0.311512593258463	0.0976288029479486	0.118309906991253	0.282336704236552
CALU	Oligodendrocyte	chr7	Original	753.0	0.239574307535953	0.243009045292774	0.405472917671033	0.784396242197379	0.705974945663087
CALU	Oligodendrocyte	chr7	parmigiano	136.0	0.044865395028547	0.594456648153553	0.695027602235363	0.465954925599812	0.484601079531502
CALY	Astrocyte	chr10	Original	1077.0	0.801619080832037	0.580684522822937	0.993264522671204	0.294153876303039	0.398313533099966
CALY	Astrocyte	chr10	parmigiano	263.0	0.154149823426683	0.15901612613785	0.134492235032096	0.0976610870527427	0.141949736841566
CALY	Coding	chr10	Original	212.0	0.470513034094214	0.147076170540494	0.685996677109024	0.125669776961694	0.265768252695383
CALY	Coding	chr10	parmigiano	165.0	0.171949665072868	0.099080358223645	0.0861024403933969	0.0966505553162889	0.0310225809027862
CALY	Microglia	chr10	Original	1271.0	0.730046212041534	0.633242149413628	0.577088094471284	0.565588774346053	0.519608219334577
CALY	Microglia	chr10	parmigiano	297.0	0.641506652602334	0.658582567779918	0.722410154581062	0.375060923724083	0.662901129179752
CALY	Neuron	chr10	Original	720.0	0.740923150187056	0.582503928692802	0.929844654192378	0.533929789996796	0.380112363852643
CALY	Neuron	chr10	parmigiano	97.0	0.66609305964785	0.771845927865228	0.905060821215753	0.62667704029377	0.675161905286116
CALY	Oligodendrocyte	chr10	Original	1175.0	0.783721647068438	0.672644355563236	0.744073764397918	0.552331255266996	0.523038205601327
CALY	Oligodendrocyte	chr10	parmigiano	330.0	0.114313298896281	0.172858133455542	0.0376126563048788	0.0797439693309814	0.0375158976844481
CAMK1	Astrocyte	chr3	Original	943.0	0.401322705622552	0.605315962250725	0.699294829805185	0.344532152848169	0.898940736940984
CAMK1	Astrocyte	chr3	parmigiano	290.0	0.20393221916534	0.352671055845743	0.196092025109572	0.171204109201363	0.115532539371937
CAMK1	Coding	chr3	Original	337.0	0.139638499264524	0.170481178328447	0.0987631464302891	0.856340699007047	0.571767909579061
CAMK1	Coding	chr3	parmigiano	168.0	0.205538591864291	0.0590458001978933	0.287921317409983	0.45903707119097	0.593086519827075
CAMK1	Microglia	chr3	Original	1158.0	0.429338686793393	0.698048729131307	0.798560437348992	0.49616444431897	0.946410615632166
CAMK1	Microglia	chr3	parmigiano	486.0	0.285322979324186	0.662370362773745	0.247035524203621	0.389654240246636	0.178083314358228
CAMK1	Neuron	chr3	Original	834.0	0.68683007106298	0.705580237634624	0.970950224159733	0.934544341330854	0.956660127040967
CAMK1	Neuron	chr3	parmigiano	200.0	0.708847449572658	0.52942035040978	0.566867152852323	0.622216194783014	0.443389472817738
CAMK1	Oligodendrocyte	chr3	Original	992.0	0.39456743927444	0.568487180813058	0.520361636881344	0.461393896249937	0.831079125713089
CAMK1	Oligodendrocyte	chr3	parmigiano	369.0	0.82781177372523	0.523263605786598	0.256114504739738	0.223444434092969	0.175120638493178
CAMK1D	Astrocyte	chr10	Original	2661.0	0.0553944197268686	0.63469155076713	0.0174666735987686	0.0456773887692709	0.18342650671839
CAMK1D	Astrocyte	chr10	parmigiano	89.0	0.893358772384911	0.384394231216528	0.883972179162644	0.777370147172821	0.260035448782905
CAMK1D	Coding	chr10	Original	849.0	0.638206137475802	0.869754232153887	0.204283982958671	0.432059556718427	0.693516951112044
CAMK1D	Coding	chr10	parmigiano	330.0	0.789358490255584	0.826659519291323	0.674620498516953	0.293503826938204	0.346567484878345
CAMK1D	Microglia	chr10	Original	2498.0	0.0937786564235323	0.759170395754031	0.0442700032383296	0.0396992662895249	0.290819179194742
CAMK1D	Microglia	chr10	parmigiano	101.0	0.240224146917792	0.119004259739203	0.496387694693967	0.178853916097901	0.0738269328279685
CAMK1D	Neuron	chr10	Original	2501.0	0.0806112594108671	0.768398194678547	0.0417128155084278	0.0328393898924194	0.305389517020386
CAMK1D	Neuron	chr10	parmigiano	69.0	0.465631940921174	0.417491597284365	0.43198914404002	0.74480419963741	0.627905536918334
CAMK1D	Oligodendrocyte	chr10	Original	2914.0	0.0138133501678922	0.318920398675873	0.0029763690823263	0.0034606264709906	0.0175168554296151
CAMK1D	Oligodendrocyte	chr10	parmigiano	172.0	0.235277090759579	0.144566390708848	0.101939249942374	0.519930277605139	0.0829364997675426
CAMK1G	Astrocyte	chr1	Original	850.0	0.0193664578089436	0.0324084492755113	0.004167149783257	0.091032336304454	0.0487489468667675
CAMK1G	Astrocyte	chr1	parmigiano	84.0	0.189781735369687	0.0744850223232133	0.188985521155328	0.471712169699809	0.0838659757261743
CAMK1G	Coding	chr1	Original	200.0	0.105936529486202	0.0786286988902851	0.107616230271106	0.603870200286705	0.149209290827754
CAMK1G	Coding	chr1	parmigiano	109.0	0.0945673179689276	0.517095129686595	0.673805834313195	0.511686170595939	0.519614849103814
CAMK1G	Neuron	chr1	Original	727.0	0.132698307091124	0.154919785383753	0.027088551051611	0.768026081098049	0.156437313665992
CAMK1G	Neuron	chr1	parmigiano	54.0	0.101624551760023	0.417930569764396	0.33506906900494	0.229695604892272	0.54947724851267
CAMK2A	Astrocyte	chr5	Original	1498.0	0.644141853976187	0.414919421340786	0.778207289783905	0.253721380251156	0.0519871641258778
CAMK2A	Astrocyte	chr5	parmigiano	145.0	0.288009102138713	0.255279034031584	0.761722144419166	0.0735789740130632	0.328952228058266
CAMK2A	Coding	chr5	Original	377.0	0.253882447322251	0.389481431468754	0.276864418166598	0.105576534525271	0.369335345212272
CAMK2A	Coding	chr5	parmigiano	204.0	0.226816360934449	0.391845375415886	0.173908632640045	0.18835576871033	0.156172656162469
CAMK2A	Neuron	chr5	Original	1285.0	0.426603278752204	0.32542424415103	0.669652391088016	0.21871541883108	0.052321782163663
CAMK2A	Neuron	chr5	parmigiano	61.0	0.0113777809295716	0.0365008953736814	0.0443437466996434	0.0613793818123567	0.0619847906255672
CAMK2A	Oligodendrocyte	chr5	Original	1543.0	0.013292033053385	0.0773150136486725	0.0493477181515643	0.111337016424452	0.0282514845788651
CAMK2A	Oligodendrocyte	chr5	parmigiano	152.0	0.685384910046413	0.621107652718145	0.363319113204058	0.107029520358827	0.619137498898764
CAMK2B	Astrocyte	chr7	Original	1672.0	0.611000462223666	0.570174599977894	0.573774050043051	0.754970776605743	0.449520751852982
CAMK2B	Astrocyte	chr7	parmigiano	140.0	0.174543328275417	0.160051421278948	0.154961124128415	0.485129792451572	0.0771739839652249
CAMK2B	Coding	chr7	Original	611.0	0.856520439747226	0.766070632652359	0.375461056982716	0.678063848170221	0.736139288166911
CAMK2B	Coding	chr7	parmigiano	286.0	0.969770214564678	0.991257772591983	0.527315088412805	0.989653459749754	0.824868619102215
CAMK2B	Neuron	chr7	Original	1663.0	0.667949646978678	0.573370782724217	0.611131924075756	0.974786133052395	0.518953331723705
CAMK2B	Neuron	chr7	parmigiano	74.0	0.560312496641213	0.68893588863717	0.494340676478292	0.649785600875256	0.451103856631012
CAMK2B	Oligodendrocyte	chr7	Original	2334.0	0.849040587326121	0.661490881211538	0.708881872817858	0.88659312640732	0.415968422333206
CAMK2B	Oligodendrocyte	chr7	parmigiano	307.0	0.502092607041148	0.711594641924232	0.255362479284405	0.487664457400757	0.0654989958242553
CAMK2D	Astrocyte	chr4	Original	1126.0	0.0763448358021408	0.142985142465958	0.20047502371058	0.939336972099636	0.907793872042729
CAMK2D	Astrocyte	chr4	parmigiano	133.0	0.953641577553749	0.325876079265433	0.15395430190311	0.196538239805882	0.205761617183472
CAMK2D	Coding	chr4	Original	379.0	0.0278818161422245	0.123799328439265	0.0109472817641941	0.351568660544519	0.492894781553187
CAMK2D	Coding	chr4	parmigiano	201.0	0.666774256760899	0.436748143496697	0.956108133496946	0.448243474857614	0.388385423828568
CAMK2D	Microglia	chr4	Original	1218.0	0.0724298630793877	0.162621402908711	0.239209365184373	0.756977007926298	0.925912376685328
CAMK2D	Microglia	chr4	parmigiano	112.0	0.330086444518208	0.295335922918156	0.415074228503571	0.377317366907226	0.44751144795519
CAMK2D	Neuron	chr4	Original	1114.0	0.0667573968272188	0.161659025856087	0.176625221184637	0.286544625311799	0.913410667384352
CAMK2D	Neuron	chr4	parmigiano	95.0	0.954021915436311	0.240767714741773	0.383216239817441	0.100594012680523	0.157905534149053
CAMK2D	Oligodendrocyte	chr4	Original	1128.0	0.0725204273571495	0.142889799766783	0.194589931027171	0.914766217675004	0.90625678626409
CAMK2D	Oligodendrocyte	chr4	parmigiano	140.0	0.92587616371156	0.82129135175847	0.512884915005057	0.626629764713871	0.56238885141625
CAMK2G	Astrocyte	chr10	Original	1327.0	0.586997563830639	0.625146574907263	0.261184061563051	0.214632668381312	0.687387493427096
CAMK2G	Astrocyte	chr10	parmigiano	135.0	0.890786564903151	0.379547256097894	0.767556899437331	0.74708070490762	0.803269050647472
CAMK2G	Coding	chr10	Original	417.0	0.742542828618505	0.434927060312882	0.340022372294971	0.366254122491939	0.499274208348328
CAMK2G	Coding	chr10	parmigiano	231.0	0.868452045432218	0.394417866436286	0.935476483733565	0.872058364242891	0.445999792243027
CAMK2G	Microglia	chr10	Original	1449.0	0.668148797225257	0.606403595115002	0.470866110360294	0.84689035007776	0.817711233907229
CAMK2G	Microglia	chr10	parmigiano	189.0	0.83660130609989	0.903264566260359	0.837368500906062	0.983355066495877	0.961504568062629
CAMK2G	Neuron	chr10	Original	1630.0	0.766144909664117	0.677082510234999	0.381923117703241	0.908879287990674	0.838685989521897
CAMK2G	Neuron	chr10	parmigiano	123.0	0.476840880553761	0.561118083787303	0.135660984797764	0.368122839060174	0.267544137325063
CAMK2G	Oligodendrocyte	chr10	Original	1683.0	0.507092304871315	0.630322903565618	0.896244213190061	0.3671670838094	0.825342552916589
CAMK2G	Oligodendrocyte	chr10	parmigiano	264.0	0.281642148305709	0.263278251483143	0.113559540790666	0.322574207515924	0.3162546068843
CAMK2N1	Astrocyte	chr1	Original	444.0	0.781013460990733	0.761799040691005	0.0252418888366768	0.591626462349941	0.17746113529285
CAMK2N1	Astrocyte	chr1	parmigiano	64.0	0.938519802846307	0.971765445027905	0.934635026227844	0.568078670490672	0.873824817635869
CAMK2N1	Coding	chr1	Original	179.0	0.829667896363533	0.96848486842986	0.108139576478556	0.62713646409176	0.482912156677482
CAMK2N1	Coding	chr1	parmigiano	121.0	0.957748085689595	0.993088853970752	0.722626942817202	0.526620516987442	0.641865276730237
CAMK2N1	Microglia	chr1	Original	670.0	0.759608249580974	0.697001968071046	0.474403411377925	0.784314749489952	0.653101961280776
CAMK2N1	Microglia	chr1	parmigiano	61.0	0.779824770156938	0.772889857007804	0.326796014695338	0.605913362990999	0.634154812203852
CAMK2N1	Neuron	chr1	Original	418.0	0.607960063806751	0.603579881940824	0.122343120527532	0.761588794626977	0.420265948182789
CAMK2N1	Neuron	chr1	parmigiano	40.0	0.948751244524223	0.971584827996427	0.941131563648366	0.548207858943201	0.83315703260561
CAMK2N1	Oligodendrocyte	chr1	Original	334.0	0.513954919793599	0.856241712027863	0.0086501324551207	0.441814419378918	0.0701741021430705
CAMK2N1	Oligodendrocyte	chr1	parmigiano	67.0	0.941919421645044	0.974637365764356	0.680191303644285	0.506947527389043	0.722237710446267
CAMK2N2	Astrocyte	chr3	Original	974.0	0.01538783399159	0.170285073099065	0.474703777083553	0.418764570424451	0.668002179597914
CAMK2N2	Astrocyte	chr3	parmigiano	452.0	0.5816976875379	0.489208959247886	0.905055073587409	0.911342213704838	0.784988738248232
CAMK2N2	Coding	chr3	Original	130.0	0.787437935924318	0.416537757627943	0.331089810871051	0.339931044576515	0.682182728452125
CAMK2N2	Coding	chr3	parmigiano	101.0	0.851021835516209	0.432485754421057	0.117921210999733	0.39597404743604	0.213600576931591
CAMK2N2	Microglia	chr3	Original	1073.0	0.0128844430705795	0.0710777160727216	0.734420216204427	0.152951661401612	0.434679626210228
CAMK2N2	Microglia	chr3	parmigiano	489.0	0.0048627722255995	0.0493874094726841	0.976446074322849	0.0516966102264128	0.432108215710657
CAMK2N2	Neuron	chr3	Original	1027.0	0.0129759183294924	0.183644012537326	0.804604391701311	0.0523687787136961	0.595610284209836
CAMK2N2	Neuron	chr3	parmigiano	283.0	0.228777740709109	0.435099969859287	0.191785734967855	0.545577919315378	0.657798655315132
CAMK2N2	Oligodendrocyte	chr3	Original	1049.0	0.0142826009317613	0.0816041362174002	0.250679447970256	0.143888463486126	0.448140353057789
CAMK2N2	Oligodendrocyte	chr3	parmigiano	497.0	0.0057119681049113	0.120895702774328	0.588985914218693	0.0240898377554724	0.47223713548629
CAMK4	Astrocyte	chr5	Original	1393.0	0.141594625832951	0.101769218320471	0.0115532309448755	0.228876468006326	0.0310727167987279
CAMK4	Astrocyte	chr5	parmigiano	95.0	0.164264955239285	0.125850478453537	0.1094120492527	0.204892654773795	0.0779411816251642
CAMK4	Coding	chr5	Original	779.0	0.310417317791252	0.154478833502767	0.142024445674655	0.38015647272181	0.295994337355151
CAMK4	Coding	chr5	parmigiano	390.0	0.280431425179991	0.239108459603361	0.195162043170189	0.172889975359543	0.124617311318421
CAMK4	Microglia	chr5	Original	2026.0	0.0207203854572696	0.0134646565720549	0.0704257822806915	0.0089580505681909	0.100423856072866
CAMK4	Microglia	chr5	parmigiano	425.0	0.901800238892478	0.502979809617974	0.974745373745153	0.0443579271669653	0.290979723047918
CAMK4	Neuron	chr5	Original	1366.0	0.114872053714937	0.101773093400966	0.0105303103135287	0.168495205405834	0.0198906532261915
CAMK4	Neuron	chr5	parmigiano	76.0	0.12816590176402	0.101580195512807	0.10098207657595	0.264228738772999	0.0691833428195752
CAMK4	Oligodendrocyte	chr5	Original	1559.0	0.0040163910756263	0.0172975883843097	0.0019742577307404	0.0012037155706007	0.0025783968628858
CAMK4	Oligodendrocyte	chr5	parmigiano	195.0	0.877686516550002	0.270180722556712	0.41037494396285	0.0426907850428996	0.167697183172408
CAMKK1	Astrocyte	chr17	Original	1135.0	0.864015223676005	0.619176945587582	0.704937891983731	0.165355179212945	0.634832457007653
CAMKK1	Astrocyte	chr17	parmigiano	121.0	0.108238963263195	0.425568924258945	0.0521598405580519	0.0667471003381179	0.0478557509983413
CAMKK1	Coding	chr17	Original	464.0	0.698872596157084	0.575924925291543	0.948341725104865	0.113558369045026	0.287367552936998
CAMKK1	Coding	chr17	parmigiano	185.0	0.411950099573234	0.624306708035717	0.252559518694464	0.612106617417748	0.254241304530936
CAMKK1	Microglia	chr17	Original	966.0	0.891979328998648	0.782229907745138	0.422632921144412	0.181694790985261	0.651660130454732
CAMKK1	Microglia	chr17	parmigiano	92.0	0.546614853369242	0.711827203925976	0.231693728582028	0.593721860804147	0.146947120516537
CAMKK1	Neuron	chr17	Original	1012.0	0.694566184530308	0.699621479789637	0.607782976273753	0.159817232577178	0.620435384585998
CAMKK1	Neuron	chr17	parmigiano	62.0	0.3510005606984	0.705076050587606	0.102945468903384	0.383283383129085	0.0866980061093255
CAMKK1	Oligodendrocyte	chr17	Original	1236.0	0.944176270607768	0.767050761427841	0.852498978689932	0.185731573061009	0.628815981896858
CAMKK1	Oligodendrocyte	chr17	parmigiano	211.0	0.0396514751519771	0.686872912386308	0.253552440766984	0.673893378533949	0.474801325075347
CAMKK2	Coding	chr12	Original	429.0	0.806468501395566	0.514213276456231	0.623004142035607	0.508560802667181	0.141431485091575
CAMKK2	Coding	chr12	parmigiano	229.0	0.31528506484483	0.343153656249561	0.116243202326249	0.264180967072102	0.0946361260034628
CAMKK2	Microglia	chr12	Original	932.0	0.641545798404715	0.459365371929018	0.592393459159605	0.547399882811648	0.178274412497925
CAMKK2	Microglia	chr12	parmigiano	127.0	0.842105645747854	0.830869747022996	0.334890409351954	0.309884334190723	0.14181160412679
CAMKMT	Astrocyte	chr2	Original	1619.0	0.838266510855132	0.87910534314213	0.0251922113374903	0.83840794361352	0.173657587187933
CAMKMT	Astrocyte	chr2	parmigiano	212.0	0.458566640523811	0.400714036815645	0.2910159551427	0.894770518950915	0.62490547750823
CAMKMT	Coding	chr2	Original	233.0	0.876440834364192	0.944984677642497	0.856153607028718	0.999181410155371	0.954851769675302
CAMKMT	Coding	chr2	parmigiano	136.0	0.705286432431327	0.632741612362244	0.746874773230264	0.95246009906405	0.794233770329529
CAMKMT	Microglia	chr2	Original	1618.0	0.845589181447274	0.879749775240746	0.0264949394196104	0.818485014387815	0.170240150544127
CAMKMT	Microglia	chr2	parmigiano	184.0	0.632784454885836	0.507896542114072	0.36832655761905	0.948833537883467	0.752762584363703
CAMKMT	Neuron	chr2	Original	1623.0	0.998457037376449	0.87874349247326	0.0260325633184589	0.842216656505654	0.179096066451262
CAMKMT	Neuron	chr2	parmigiano	117.0	0.782107970048049	0.201895270066025	0.925330933699956	0.605891254925656	0.646754746187912
CAMKMT	Oligodendrocyte	chr2	Original	1728.0	0.854697817528192	0.899093813457307	0.023537865830361	0.465580061422959	0.0706322008609894
CAMKMT	Oligodendrocyte	chr2	parmigiano	210.0	0.534138336400474	0.514396994857332	0.540836768533425	0.930549983189445	0.692329403720758
CAMKV	Astrocyte	chr3	Original	612.0	0.0516168523726859	0.255578631494471	0.25526484068148	0.0353004824409489	0.132170192935684
CAMKV	Astrocyte	chr3	parmigiano	143.0	0.410059948783594	0.469804532527667	0.296486142003279	0.416566947066133	0.237453219458898
CAMKV	Coding	chr3	Original	181.0	0.0050997502781955	0.0915911868290283	0.0052268129294393	0.0049000400036362	0.022473964404583
CAMKV	Coding	chr3	parmigiano	104.0	0.0116481654504972	0.0203193335232147	0.0047429404034301	0.0398794761320089	0.0140441266217584
CAMKV	Neuron	chr3	Original	597.0	0.793418375894756	0.354737649415463	0.102579933491366	0.467407903183744	0.206572370109362
CAMKV	Neuron	chr3	parmigiano	80.0	0.277312644704227	0.42361114931035	0.0722220214150572	0.504186938081006	0.105961377326563
CAMKV	Oligodendrocyte	chr3	Original	584.0	0.0696525146711141	0.365534402570956	0.654491532429254	0.0502115551511043	0.50645832248907
CAMKV	Oligodendrocyte	chr3	parmigiano	146.0	0.95686063556489	0.971028750257948	0.38012188003512	0.601715631105895	0.163217477544294
CAMLG	Astrocyte	chr5	Original	398.0	0.657692291973417	0.747891753130562	0.650299887869764	0.379741055840916	0.418097833704701
CAMLG	Astrocyte	chr5	parmigiano	122.0	0.901365578356242	0.745485359708166	0.994265029643393	0.969613272180752	0.891686144744979
CAMLG	Coding	chr5	Original	137.0	0.475999389095369	0.334696473290507	0.110833180576062	0.201449977235729	0.0905001835334528
CAMLG	Coding	chr5	parmigiano	73.0	0.799240411069519	0.837327228277388	0.70050525941557	0.752521630146148	0.715089377969456
CAMLG	Microglia	chr5	Original	805.0	0.741309489882467	0.383755827346868	0.416125479181943	0.1357056400397	0.361397521149711
CAMLG	Microglia	chr5	parmigiano	272.0	0.973209524120224	0.0592849405430219	0.513028894719098	0.215863170277623	0.0551015064909965
CAMLG	Neuron	chr5	Original	815.0	0.15251914723082	0.170530389460538	0.496054243152265	0.146585030494118	0.430491652237316
CAMLG	Neuron	chr5	parmigiano	144.0	0.487378580532767	0.464301150748255	0.129623397382362	0.902855285236227	0.573571962221503
CAMLG	Oligodendrocyte	chr5	Original	697.0	0.862598558828761	0.69844952644249	0.283469868585846	0.447645239119866	0.190774365399203
CAMLG	Oligodendrocyte	chr5	parmigiano	235.0	0.544152110834749	0.197899676296359	0.491220071819031	0.535140561415714	0.323974965198618
CAMP	Coding	chr3	Original	31.0	0.901520949897408	0.879682922396993	0.706821182926218	0.935585291404681	0.616625071590432
CAMP	Coding	chr3	parmigiano	7.0	0.739909158862405	0.580308089478043	0.967103919605047	0.111066026558382	0.700749469520809
CAMP	Microglia	chr3	Original	181.0	0.0700691041113658	0.305687181354816	0.172856226380372	0.597288641995931	0.440863177978014
CAMP	Microglia	chr3	parmigiano	26.0	0.515664112108148	0.49057419701182	0.329976355173129	0.586401558265131	0.598331556397958
CAMSAP1	Astrocyte	chr9	Original	1619.0	0.0080723483541347	0.0781577420694719	0.522620303251667	0.446656716856836	0.531067642454505
CAMSAP1	Astrocyte	chr9	parmigiano	221.0	0.186536237050121	0.645025985957677	0.301991443693286	0.968968700047865	0.97581339250583
CAMSAP1	Coding	chr9	Original	629.0	0.0047117650419495	0.018504290778518	0.275288795788665	0.357469799755008	0.38066679308324
CAMSAP1	Coding	chr9	parmigiano	274.0	0.113696141440236	0.444172590087352	0.0369785642794696	0.341807943090421	0.37557155753127
CAMSAP1	Microglia	chr9	Original	1779.0	0.0088580385432304	0.102654204297403	0.942532271386243	0.508893060089779	0.699797552004395
CAMSAP1	Microglia	chr9	parmigiano	223.0	0.0652256167665736	0.162287504023378	0.0445920145545618	0.321055730886101	0.269189610719065
CAMSAP1	Neuron	chr9	Original	1457.0	0.008571878118167	0.10671072406755	0.928924241980446	0.476091455290115	0.682733053990042
CAMSAP1	Neuron	chr9	parmigiano	94.0	0.492494244039705	0.404658496404207	0.563840352416076	0.908675666683371	0.884162220292581
CAMSAP1	Oligodendrocyte	chr9	Original	1578.0	0.0085604280818946	0.11716213169441	0.847225510078075	0.531521240218665	0.687514592594219
CAMSAP1	Oligodendrocyte	chr9	parmigiano	130.0	0.334929206949103	0.474076182800793	0.632808161796508	0.481083140433088	0.87885478272519
CAMSAP2	Astrocyte	chr1	Original	835.0	0.178987034482416	0.0420328889451972	0.877030785585608	0.209585617930402	0.302341093102534
CAMSAP2	Astrocyte	chr1	parmigiano	134.0	0.0064355500663562	0.0458491605641921	0.0004998106966647	0.0056222516406425	0.0026218940080148
CAMSAP2	Coding	chr1	Original	305.0	0.623923960955162	0.154091064630775	0.886820855966705	0.520114624703681	0.661817359112224
CAMSAP2	Coding	chr1	parmigiano	193.0	0.0795046415611558	0.13148280090377	0.0147297298882977	0.389457075737506	0.276952359892022
CAMSAP2	Microglia	chr1	Original	866.0	0.325918131961479	0.0405306352767358	0.881324929989124	0.165393552091723	0.296821090744741
CAMSAP2	Microglia	chr1	parmigiano	155.0	0.0864207555273802	0.0507710086680735	0.142363045241789	0.0733105806605661	0.0748036417929457
CAMSAP2	Neuron	chr1	Original	878.0	0.321775408847844	0.0407893468879268	0.914271165537197	0.189773810932966	0.292945099107004
CAMSAP2	Neuron	chr1	parmigiano	102.0	0.0306450066700401	0.0964089775318587	0.0052019504301793	0.034484595460841	0.0505925551195207
CAMSAP2	Oligodendrocyte	chr1	Original	818.0	0.250608055132179	0.0400716760003203	0.920572940918661	0.164262782564151	0.273530428006919
CAMSAP2	Oligodendrocyte	chr1	parmigiano	155.0	0.133469375132866	0.0399193550868241	0.121511723441653	0.141526967850099	0.0362056382123498
CAMSAP3	Astrocyte	chr19	Original	831.0	0.831612684993141	0.964332249942269	0.0718999477654146	0.634821379538489	0.10182009016856
CAMSAP3	Astrocyte	chr19	parmigiano	198.0	0.745836078431724	0.360502067023671	0.75127616858591	0.877873149184413	0.751440045270538
CAMSAP3	Coding	chr19	Original	333.0	0.717178664602737	0.794988882826055	0.207048261249482	0.748261080083989	0.583167162089625
CAMSAP3	Coding	chr19	parmigiano	195.0	0.686175522921603	0.29824246790499	0.890767900032663	0.393561689960975	0.77888666993402
CAMSAP3	Microglia	chr19	Original	863.0	0.950796132800083	0.967437560938744	0.111433407235598	0.694188771768398	0.237682599816141
CAMSAP3	Microglia	chr19	parmigiano	192.0	0.780904351694824	0.481860048399633	0.374960203581991	0.856694097129474	0.789889823859107
CAMSAP3	Neuron	chr19	Original	832.0	0.685993661060479	0.822993732656548	0.027574511062543	0.326629193060539	0.0370356599797722
CAMSAP3	Neuron	chr19	parmigiano	134.0	0.758840875791129	0.417834815268704	0.933321304667577	0.742167883916704	0.923302000307333
CAMSAP3	Oligodendrocyte	chr19	Original	1154.0	0.845487666476446	0.950592136935856	0.112739834059001	0.570203963616726	0.465102485996702
CAMSAP3	Oligodendrocyte	chr19	parmigiano	256.0	0.842659046052512	0.851381157426543	0.970281882276148	0.83677891950293	0.579409116920458
CAMTA1	Astrocyte	chr1	Original	3955.0	0.21190617299125	0.4391350074204	0.437353809863988	0.645757815543645	0.717706676019798
CAMTA1	Astrocyte	chr1	parmigiano	233.0	0.0112571303551519	0.0035155472605183	0.005769706706697	0.309286070439716	0.0368842063710514
CAMTA1	Coding	chr1	Original	825.0	0.448494351071798	0.697724791137041	0.134366556197116	0.391441256954637	0.351977135263533
CAMTA1	Coding	chr1	parmigiano	441.0	0.155431585291987	0.0675477971333265	0.132512902285264	0.413020415512532	0.199204560693012
CAMTA1	Microglia	chr1	Original	3874.0	0.249656003865541	0.523369999409789	0.421335408435783	0.690417983242694	0.732384230703947
CAMTA1	Microglia	chr1	parmigiano	316.0	0.0347797294319729	0.0177676345463566	0.064100746294478	0.286252974034726	0.106910328597785
CAMTA1	Neuron	chr1	Original	4054.0	0.412486307229806	0.418269790877008	0.601993086996074	0.623623767296767	0.552267160329926
CAMTA1	Neuron	chr1	parmigiano	169.0	0.057085857333847	0.0247467091742272	0.155246646722147	0.292621217556585	0.0512761183889434
CAMTA1	Oligodendrocyte	chr1	Original	4022.0	0.304979321385953	0.435387552230398	0.476169628965888	0.7361221629633	0.72600107533465
CAMTA1	Oligodendrocyte	chr1	parmigiano	316.0	0.0129581745635799	0.0023141230739667	0.0164084751279346	0.245266505865719	0.026896106273672
CAMTA2	Astrocyte	chr17	Original	937.0	0.9081843245931	0.695989934700384	0.866824484518409	0.660734959575128	0.320538275379209
CAMTA2	Astrocyte	chr17	parmigiano	449.0	0.992333921623532	0.988416334999751	0.731791209070451	0.218136120196359	0.121462536525489
CAMTA2	Coding	chr17	Original	350.0	0.460100270123015	0.454589395473149	0.804896043711438	0.936690399403695	0.445227378463852
CAMTA2	Coding	chr17	parmigiano	251.0	0.165997859952162	0.507552279911135	0.70580475563551	0.821536196633271	0.678593307445822
CAMTA2	Microglia	chr17	Original	966.0	0.791758008404811	0.492940033658951	0.833256829206472	0.767778470057596	0.319458016194898
CAMTA2	Microglia	chr17	parmigiano	445.0	0.755929846587537	0.757520137321017	0.614126264103382	0.820816655450904	0.500049200212407
CAMTA2	Neuron	chr17	Original	925.0	0.668966460699352	0.571755576950233	0.95318754694573	0.807920028356011	0.409489544749123
CAMTA2	Neuron	chr17	parmigiano	286.0	0.921572960215552	0.967327747564138	0.720022515990235	0.917851424398349	0.490617898927901
CAMTA2	Oligodendrocyte	chr17	Original	1000.0	0.954573592690063	0.702875225271043	0.998639481142266	0.795887013748193	0.41923735222792
CAMTA2	Oligodendrocyte	chr17	parmigiano	503.0	0.985750437265799	0.977472075882966	0.811044319925139	0.734981669775564	0.320093696773217
CAND1	Astrocyte	chr12	Original	951.0	0.100500847191858	0.0876407663079083	0.101469270732298	0.0369263310683143	0.0769397002965371
CAND1	Astrocyte	chr12	parmigiano	132.0	0.074142549648869	0.0513722754176413	0.253567754685532	0.0484834162823762	0.144708984486413
CAND1	Coding	chr12	Original	709.0	0.07942799156748	0.272899797181194	0.293598849108431	0.143954794715156	0.45927591448173
CAND1	Coding	chr12	parmigiano	381.0	0.781033585315943	0.853945310254117	0.740295280329931	0.876356975364698	0.709234287185981
CAND1	Microglia	chr12	Original	953.0	0.0994931046843817	0.0877788681631941	0.107992383346097	0.0454575155482149	0.0570830285241546
CAND1	Microglia	chr12	parmigiano	122.0	0.242377308183668	0.154841337189632	0.585909985946084	0.637713925536608	0.749226398892135
CAND1	Neuron	chr12	Original	951.0	0.10375433803633	0.0876407663079083	0.101469270732298	0.040710017647235	0.0725906135822757
CAND1	Neuron	chr12	parmigiano	106.0	0.0919448089128078	0.0995382741378726	0.401832363487354	0.826476945392361	0.341740713492375
CAND1	Oligodendrocyte	chr12	Original	951.0	0.0938270949627172	0.0876407663079083	0.101469270732298	0.0282678624384476	0.0690429079404489
CAND1	Oligodendrocyte	chr12	parmigiano	131.0	0.146908819053913	0.13078757100979	0.390891762687492	0.976681111091956	0.642747923027906
CAND2	Astrocyte	chr3	Original	1140.0	0.155848409214357	0.206587195332507	0.203574147620009	0.39352903724192	0.24386025571562
CAND2	Astrocyte	chr3	parmigiano	274.0	0.133316582631801	0.0613324249677228	0.736391724821803	0.544735130460617	0.161845566916579
CAND2	Coding	chr3	Original	625.0	0.181450027988503	0.21297146060722	0.420164856667106	0.292861320837465	0.446464648001542
CAND2	Coding	chr3	parmigiano	401.0	0.0811557132229022	0.0277838931616572	0.239403843044792	0.130315907508688	0.140340079630612
CAND2	Microglia	chr3	Original	1197.0	0.143045630949125	0.208102580110451	0.172462590256381	0.195493308118626	0.183638728147204
CAND2	Microglia	chr3	parmigiano	383.0	0.105434808472823	0.034867587926401	0.228533341002405	0.171472240343396	0.145746611104777
CAND2	Neuron	chr3	Original	1023.0	0.22080106417756	0.203418148863463	0.274357016038179	0.441813912554387	0.378472573701749
CAND2	Neuron	chr3	parmigiano	237.0	0.147228737377763	0.0629823645636715	0.950427519667327	0.555083168639685	0.165657962359069
CAND2	Oligodendrocyte	chr3	Original	1112.0	0.152635805704254	0.204673958464466	0.225487254422935	0.376963785415159	0.304514350014144
CAND2	Oligodendrocyte	chr3	parmigiano	331.0	0.21223620011635	0.0813385267138145	0.507738392620045	0.60526516286184	0.229912414551313
CANT1	Astrocyte	chr17	Original	674.0	0.14633407921813	0.117001382460928	0.350722478934615	0.474471734502485	0.515495785618631
CANT1	Astrocyte	chr17	parmigiano	169.0	0.233940127963274	0.251457810732498	0.890281966329825	0.837119148996314	0.904487058427109
CANT1	Coding	chr17	Original	317.0	0.103907994509102	0.0950567139990373	0.226974749244573	0.458546797422573	0.456839270087792
CANT1	Coding	chr17	parmigiano	184.0	0.135156327763533	0.107058180545607	0.187272286352832	0.791294278318299	0.464328363270919
CANT1	Microglia	chr17	Original	702.0	0.138272771442205	0.102143399010002	0.44085197969525	0.471560761477763	0.407437666270848
CANT1	Microglia	chr17	parmigiano	187.0	0.765448780400071	0.815604950529965	0.818387934563355	0.999307295549706	0.9967949511527
CANT1	Neuron	chr17	Original	680.0	0.128585778015031	0.10098606194425	0.332278248449609	0.508924461117701	0.457671830342486
CANT1	Neuron	chr17	parmigiano	115.0	0.995031789958281	0.262388471671469	0.795175175063954	0.863730194760838	0.835246089485587
CANT1	Oligodendrocyte	chr17	Original	766.0	0.130572190921167	0.127087593198988	0.46737222056334	0.375095774103726	0.559850400593608
CANT1	Oligodendrocyte	chr17	parmigiano	232.0	0.838255017232661	0.749991854718607	0.992428724098622	0.882607301285263	0.834719662003534
CANX	Astrocyte	chr5	Original	1081.0	0.155938152266299	0.0527579511854535	0.916299631277565	0.664662522174912	0.34823122505422
CANX	Astrocyte	chr5	parmigiano	404.0	0.14191470332831	0.0520396998099224	0.340006776827602	0.671441134610188	0.346303489011477
CANX	Coding	chr5	Original	454.0	0.124102116815744	0.0581446022516639	0.474171389107995	0.560946480054783	0.362153432013006
CANX	Coding	chr5	parmigiano	287.0	0.213585973140294	0.0858190345708862	0.141046787723661	0.709846615548693	0.242635821075039
CANX	Microglia	chr5	Original	947.0	0.429379500312761	0.116488336522425	0.822409008819134	0.817165781570496	0.666041549092893
CANX	Microglia	chr5	parmigiano	340.0	0.366670895736504	0.113935585758436	0.363673042628454	0.770255941330277	0.384341224947423
CANX	Neuron	chr5	Original	1030.0	0.343565406604479	0.103841714866261	0.875684748971559	0.687100792406908	0.699178015739035
CANX	Neuron	chr5	parmigiano	298.0	0.299226749416581	0.0862516342562734	0.764026317705079	0.614910246312791	0.240403978105875
CANX	Oligodendrocyte	chr5	Original	1096.0	0.353972622097103	0.137526415527047	0.6426816129896	0.711963920111954	0.676963356544935
CANX	Oligodendrocyte	chr5	parmigiano	472.0	0.722614021937813	0.126428668320169	0.546282697596278	0.687948590907367	0.418286326850904
CAP1	Astrocyte	chr1	Original	396.0	0.121558288393508	0.190790714257782	0.221492393341923	0.861319624023363	0.677018562814837
CAP1	Astrocyte	chr1	parmigiano	90.0	0.121500420214053	0.202744414606444	0.610239731210409	0.87830305677424	0.646064635916173
CAP1	Coding	chr1	Original	227.0	0.0685231192936978	0.082952488414798	0.0870772311889556	0.766679732808882	0.392153873262889
CAP1	Coding	chr1	parmigiano	133.0	0.243959885822624	0.339307055511314	0.0991921151676567	0.934237133726806	0.63124197891831
CAP1	Microglia	chr1	Original	548.0	0.137112103357139	0.334649843695162	0.341533942805565	0.849054392862865	0.825550402908612
CAP1	Microglia	chr1	parmigiano	121.0	0.0179208293100448	0.0098494151002322	0.491641459591632	0.644591894512707	0.443164362773801
CAP1	Neuron	chr1	Original	500.0	0.18778089961686	0.416113636601667	0.249887426717987	0.919807265083383	0.823342809420554
CAP1	Neuron	chr1	parmigiano	81.0	0.0400165836519655	0.0115932541268631	0.0627406557534312	0.540749260682816	0.399768376487795
CAP1	Oligodendrocyte	chr1	Original	382.0	0.978449870090797	0.332137468132706	0.217436941068253	0.450381059784094	0.721805858466248
CAP1	Oligodendrocyte	chr1	parmigiano	82.0	0.0348670489747012	0.0583610975517931	0.164901691737731	0.204372869677147	0.437281761117611
CAP2	Astrocyte	chr6	Original	1011.0	0.770159761641808	0.464388720001613	0.0968195346503436	0.768532165092179	0.21038132401179
CAP2	Astrocyte	chr6	parmigiano	149.0	0.95694902916165	0.866069931926867	0.194445450331119	0.65285072876417	0.835877058563526
CAP2	Coding	chr6	Original	199.0	0.575845419027197	0.395433614876812	0.32799116972972	0.427024320412236	0.785164407471953
CAP2	Coding	chr6	parmigiano	112.0	0.0771256018613282	0.194966959259994	0.0273847954974626	0.518108382473184	0.317736526294006
CAP2	Neuron	chr6	Original	926.0	0.908848709733239	0.81636638087127	0.258799894662247	0.936625785333463	0.373213967170994
CAP2	Neuron	chr6	parmigiano	79.0	0.965071685213182	0.882725827335032	0.192605975533639	0.763921752943127	0.692103909416241
CAP2	Oligodendrocyte	chr6	Original	1179.0	0.0568559896020429	0.387538160877162	0.0407411352105569	0.284696148952948	0.0834647131513923
CAP2	Oligodendrocyte	chr6	parmigiano	181.0	0.0188094676519938	0.022155055569864	0.45742272321168	0.208361212099004	0.2072795374498
CAPG	Astrocyte	chr2	Original	962.0	0.725581942672707	0.806243859304478	0.850872916704968	0.77032742694504	0.921306791878813
CAPG	Astrocyte	chr2	parmigiano	216.0	0.4943803013939	0.310131073866327	0.383439317930623	0.664163702981916	0.272760024034021
CAPG	Coding	chr2	Original	144.0	0.831169805705813	0.963724328249186	0.701680969607965	0.904054646882973	0.326864209528756
CAPG	Coding	chr2	parmigiano	88.0	0.774793621052531	0.45896878754465	0.462650400769426	0.562453851034583	0.853156421720797
CAPG	Microglia	chr2	Original	711.0	0.714170745108093	0.839874667779709	0.317268591172384	0.845789051147094	0.328569562410988
CAPG	Microglia	chr2	parmigiano	180.0	0.934912658158966	0.729955025793269	0.69178383807199	0.937692925965813	0.756868292584813
CAPN1	Astrocyte	chr11	Original	935.0	0.42823792690237	0.561337389849653	0.618786647708594	0.66058261636209	0.54845812473711
CAPN1	Astrocyte	chr11	parmigiano	219.0	0.297416488737438	0.181861678876187	0.613166794713054	0.800302487776249	0.30827139079015
CAPN1	Coding	chr11	Original	530.0	0.322856228783223	0.260134031452341	0.714175946848291	0.723152717917088	0.260875542829114
CAPN1	Coding	chr11	parmigiano	259.0	0.774189311895731	0.390301366578484	0.860658314958637	0.491709122772345	0.710812995066161
CAPN1	Microglia	chr11	Original	874.0	0.520784959999119	0.477814861180252	0.824011091681701	0.659280318358879	0.459654412455191
CAPN1	Microglia	chr11	parmigiano	243.0	0.700848278024419	0.419231011408747	0.830007697402477	0.730634119718869	0.480060061607866
CAPN1	Neuron	chr11	Original	1004.0	0.554792899239609	0.561926866024914	0.97430900045395	0.596820107767704	0.609471124849731
CAPN1	Neuron	chr11	parmigiano	180.0	0.801172596663392	0.551834248498701	0.44317769755337	0.645862212211126	0.438396413103287
CAPN1	Oligodendrocyte	chr11	Original	1279.0	0.647804709637268	0.734595624345914	0.933538965892465	0.826619076926441	0.706483489649974
CAPN1	Oligodendrocyte	chr11	parmigiano	338.0	0.905923227557908	0.186712228855917	0.371386491708151	0.569790203205759	0.166601750046015
CAPN10	Astrocyte	chr2	Original	1219.0	0.987775711772142	0.615597737425424	0.843519728217901	0.96712093438476	0.914018042224505
CAPN10	Astrocyte	chr2	parmigiano	279.0	0.964293191731539	0.867424695587157	0.95878944186112	0.847480614251356	0.893332452646999
CAPN10	Coding	chr2	Original	551.0	0.570697733699272	0.601646445140843	0.45892179428606	0.806192999224146	0.961218604183171
CAPN10	Coding	chr2	parmigiano	322.0	0.928746688224854	0.911575157987188	0.634897528512447	0.872511876447875	0.934022676040072
CAPN10	Microglia	chr2	Original	1603.0	0.713141486047485	0.720216180059023	0.584319505138375	0.918867731331378	0.804744926809407
CAPN10	Microglia	chr2	parmigiano	447.0	0.610315393495912	0.709691272660009	0.978466598942257	0.351265984277148	0.937388294640101
CAPN10	Neuron	chr2	Original	1532.0	0.868191474928763	0.776250961345244	0.948078264411421	0.989647374456138	0.896000523801892
CAPN10	Neuron	chr2	parmigiano	231.0	0.968007913167016	0.982188403669655	0.969968021706313	0.893038595766861	0.727223640966892
CAPN10	Oligodendrocyte	chr2	Original	1395.0	0.154771482533561	0.340882657861508	0.249076187816536	0.490015735970324	0.391266741090133
CAPN10	Oligodendrocyte	chr2	parmigiano	400.0	0.0258715898549042	0.136568475804745	0.235124196006622	0.0198901412574329	0.0517088211463546
CAPN11	Astrocyte	chr6	Original	1092.0	0.0244521049224705	0.0590182925267583	0.348540210691408	0.0063395052053475	0.0600581776696679
CAPN11	Astrocyte	chr6	parmigiano	280.0	0.0069394557310094	0.0034008937368541	0.048526330814934	0.005216287777497	0.0012066501942883
CAPN11	Coding	chr6	Original	197.0	0.0546299034211688	0.0801380789096536	0.812871736993846	0.476192179869042	0.617770711119031
CAPN11	Coding	chr6	parmigiano	107.0	0.153195216794295	0.243946165046828	0.0469554694629507	0.32514501736678	0.081239834122782
CAPN11	Neuron	chr6	Original	1268.0	0.0300712624881069	0.0473792008989831	0.30121005312161	0.0023562788165622	0.0927451726758293
CAPN11	Neuron	chr6	parmigiano	298.0	0.310209652431949	0.186661229055471	0.21522632384162	0.150728979376066	0.0806147146966212
CAPN12	Coding	chr19	Original	758.0	0.0344115697883609	0.004196981261895	0.283832223241779	0.619441018110897	0.194913942536549
CAPN12	Coding	chr19	parmigiano	354.0	0.0435960025442907	0.0107721752477723	0.524522255499437	0.569161559925278	0.32535505144919
CAPN13	Coding	chr2	Original	374.0	0.396013684083135	0.56703783361912	0.052711573097475	0.302496582736345	0.275150345738033
CAPN13	Coding	chr2	parmigiano	189.0	0.525061357596163	0.310951536161931	0.33384596771853	0.881499403075127	0.548856147125834
CAPN13	Oligodendrocyte	chr2	Original	1073.0	0.396943427027185	0.433215705526725	0.24879000187546	0.33603256148288	0.728761120607434
CAPN13	Oligodendrocyte	chr2	parmigiano	90.0	0.903838914908184	0.107069112134104	0.232608954991138	0.29034370568186	0.0741252286010299
CAPN14	Coding	chr2	Original	237.0	0.20771265064852	0.202222778756131	0.271905894312892	0.640258077938584	0.36156124495658
CAPN14	Coding	chr2	parmigiano	126.0	0.672429304321279	0.434574532426204	0.551748865980263	0.915760521087587	0.9199804816808
CAPN14	Neuron	chr2	Original	1218.0	0.268673455203088	0.228893783920879	0.650881828410204	0.421122490510522	0.283709003157363
CAPN14	Neuron	chr2	parmigiano	87.0	0.77225943932323	0.535955699009914	0.981561615645256	0.78289478799654	0.370026004498615
CAPN15	Astrocyte	chr16	Original	1897.0	0.603771036388259	0.18309953014129	0.495317355270787	0.313139817244246	0.457441108381776
CAPN15	Astrocyte	chr16	parmigiano	303.0	0.114752065816044	0.0733768102230534	0.0792882010864186	0.288798865329316	0.155910738665513
CAPN15	Coding	chr16	Original	962.0	0.173958077535191	0.184573197692527	0.933449913092363	0.450616612431905	0.564221911736248
CAPN15	Coding	chr16	parmigiano	456.0	0.183469415862307	0.05814079947933	0.781360170104953	0.642334870223548	0.343981860517921
CAPN15	Microglia	chr16	Original	1827.0	0.433464240813944	0.179331198901528	0.628116245341256	0.551747676807644	0.444047287257029
CAPN15	Microglia	chr16	parmigiano	378.0	0.270972535170339	0.105278272245335	0.336082324403245	0.248840045956827	0.232061732646076
CAPN15	Neuron	chr16	Original	1724.0	0.40940064802199	0.131766451833512	0.597064101960253	0.47840310650946	0.387469879335952
CAPN15	Neuron	chr16	parmigiano	201.0	0.0437539087550782	0.0156312353345095	0.158116330829286	0.10234282770814	0.0370813421893853
CAPN15	Oligodendrocyte	chr16	Original	1855.0	0.902490033159453	0.162629425119442	0.653882206933941	0.685412050142289	0.460804319726408
CAPN15	Oligodendrocyte	chr16	parmigiano	407.0	0.69120784312343	0.251758185224594	0.486446846325312	0.354678868163987	0.404791389433314
CAPN2	Astrocyte	chr1	Original	1420.0	0.0154028143080003	0.326845406171341	0.654736568523471	0.474423726555084	0.0965274376717552
CAPN2	Astrocyte	chr1	parmigiano	95.0	0.126407722969343	0.488655661780518	0.175934708074724	0.210026599592884	0.286751017159457
CAPN2	Coding	chr1	Original	492.0	0.504896989447713	0.255809865465244	0.974045644132719	0.331341928449122	0.0727683033109312
CAPN2	Coding	chr1	parmigiano	186.0	0.52686600890512	0.629225212018287	0.603398822999222	0.242520718329069	0.147793335419924
CAPN2	Microglia	chr1	Original	1573.0	0.022904974280167	0.295781877557908	0.383808555761895	0.434315138948932	0.0917457752960404
CAPN2	Microglia	chr1	parmigiano	186.0	0.0136077308182329	0.0414338091588819	0.0046165081666415	0.0418760415601462	0.0114561309774263
CAPN2	Neuron	chr1	Original	1738.0	0.0087044927415342	0.24121990570382	0.532294896823084	0.517919904187635	0.110165080150971
CAPN2	Neuron	chr1	parmigiano	133.0	0.0525241964879583	0.0512013830377994	0.021084352213254	0.263148131092685	0.0653447143419382
CAPN2	Oligodendrocyte	chr1	Original	1420.0	0.0130446934243369	0.326845406174985	0.65473656851908	0.396604419559933	0.0972627868867575
CAPN2	Oligodendrocyte	chr1	parmigiano	136.0	0.507323156706063	0.509464978682548	0.74266277388394	0.624629149450077	0.510152980656601
CAPN3	Coding	chr15	Original	412.0	0.0315889518959703	0.0073426116511609	0.465338272721357	0.133773484293614	0.138609714721642
CAPN3	Coding	chr15	parmigiano	249.0	0.0833524836419255	0.0376842699270289	0.163175709057571	0.0982101312732225	0.180558337594313
CAPN3	Microglia	chr15	Original	1099.0	0.0603536072452624	0.009459933361072	0.833808294316125	0.203488079770831	0.132344252333373
CAPN3	Microglia	chr15	parmigiano	319.0	0.202993908475903	0.0826280523058153	0.61354035180827	0.813699117855732	0.398309546670538
CAPN3	Neuron	chr15	Original	984.0	0.0484792451099973	0.0097816182595769	0.740962132706465	0.218693491430941	0.163491085899085
CAPN3	Neuron	chr15	parmigiano	178.0	0.479169376180656	0.242710967478984	0.646530610927623	0.462626188323076	0.16103296659048
CAPN5	Astrocyte	chr11	Original	1039.0	0.164508170606375	0.325621542178849	0.360994799518144	0.344673150505301	0.480652074589772
CAPN5	Astrocyte	chr11	parmigiano	63.0	0.429143391980717	0.135396767480791	0.372227791626387	0.424795159620724	0.355100234769567
CAPN5	Coding	chr11	Original	446.0	0.458126278302026	0.315450659199925	0.684714814740348	0.941188767473979	0.718439600750051
CAPN5	Coding	chr11	parmigiano	183.0	0.3081569290726	0.132442916020512	0.887351576542021	0.601111231205893	0.346871002960244
CAPN5	Microglia	chr11	Original	1075.0	0.197718653612327	0.339016263411536	0.391780586785485	0.301539147486707	0.481754300789821
CAPN5	Microglia	chr11	parmigiano	95.0	0.142328410948331	0.102582313153941	0.182590159891191	0.146275724332986	0.261935587079987
CAPN5	Neuron	chr11	Original	1055.0	0.235053885401221	0.331259417200854	0.404955741719306	0.332745373320971	0.498665712327122
CAPN5	Neuron	chr11	parmigiano	59.0	0.0932868260237364	0.0549388966775645	0.120487547659424	0.36183499369316	0.15665928700569
CAPN5	Oligodendrocyte	chr11	Original	1057.0	0.246163411867917	0.333952675963204	0.401443620718348	0.305867716590957	0.490346326222542
CAPN5	Oligodendrocyte	chr11	parmigiano	107.0	0.938881092266065	0.554774889803819	0.863039588061695	0.35775091357968	0.713551231211494
CAPN7	Astrocyte	chr3	Original	818.0	0.103592379430652	0.156374427935565	0.534620186551084	0.555574125347956	0.586758006659483
CAPN7	Astrocyte	chr3	parmigiano	210.0	0.101525113534998	0.0875174549080965	0.23505651418124	0.527027737178565	0.198688162318718
CAPN7	Coding	chr3	Original	245.0	0.208787574420403	0.336249939716771	0.451452738255692	0.564549599026022	0.479155416308405
CAPN7	Coding	chr3	parmigiano	138.0	0.0951065856865998	0.0583306903226147	0.805284320991857	0.407276920778926	0.104220264134195
CAPN7	Microglia	chr3	Original	946.0	0.615241030800176	0.346490081628312	0.492644996050907	0.394140960676456	0.661684357463079
CAPN7	Microglia	chr3	parmigiano	181.0	0.143876746190577	0.0670528578272157	0.1168613544094	0.454984230523259	0.1162608748527
CAPN7	Neuron	chr3	Original	963.0	0.0977848003765434	0.184769544375275	0.966771056023668	0.542073403923237	0.757024906104018
CAPN7	Neuron	chr3	parmigiano	146.0	0.0693788990088917	0.0668342546502725	0.267781933104268	0.193184589626498	0.173376391323598
CAPN7	Oligodendrocyte	chr3	Original	1101.0	0.0709641153131896	0.138089472932398	0.822498659056877	0.092919216052303	0.526357117343455
CAPN7	Oligodendrocyte	chr3	parmigiano	310.0	0.0258823351309734	0.0089711095263734	0.0527001780956802	0.18992258252311	0.145234899510354
CAPN8	Coding	chr1	Original	346.0	0.572078879642918	0.516185797857348	0.297060538048825	0.812887892840394	0.774110613653319
CAPN8	Coding	chr1	parmigiano	197.0	0.983989894941303	0.974537716052884	0.875086424797254	0.816590611838877	0.831511636316622
CAPN9	Astrocyte	chr1	Original	1081.0	0.703074618709337	0.59401759111419	0.783035817518032	0.888637660568442	0.824740978345564
CAPN9	Astrocyte	chr1	parmigiano	132.0	0.911690121478061	0.977515371033066	0.242160734106652	0.368468727494778	0.332174794063735
CAPN9	Coding	chr1	Original	231.0	0.525080221693169	0.585161877690143	0.279813707577349	0.802269701993388	0.545204146306411
CAPN9	Coding	chr1	parmigiano	142.0	0.982295659681835	0.458561260341201	0.999737772093387	0.742215152871445	0.882599383622074
CAPN9	Oligodendrocyte	chr1	Original	823.0	0.657562048060355	0.406621061023561	0.102298463447449	0.462754921304779	0.0525273230073292
CAPN9	Oligodendrocyte	chr1	parmigiano	161.0	0.756180079394407	0.30266359619089	0.487554469279082	0.65718714391524	0.762189163688612
CAPNS1	Astrocyte	chr19	Original	693.0	0.829022002930545	0.891565406155808	0.618457761010521	0.968626644711553	0.945304874094855
CAPNS1	Astrocyte	chr19	parmigiano	296.0	0.93228994582286	0.899310164201398	0.988583808740729	0.959889618920354	0.910931905833118
CAPNS1	Coding	chr19	Original	264.0	0.568515392750694	0.89056776045282	0.335361051797124	0.92052125052103	0.887421883317575
CAPNS1	Coding	chr19	parmigiano	134.0	0.0813678255511072	0.576445835997775	0.355471847652632	0.532873871890703	0.587474928464011
CAPNS1	Microglia	chr19	Original	637.0	0.895834345236532	0.861483750865147	0.354392946225542	0.953379724361432	0.880970915254701
CAPNS1	Microglia	chr19	parmigiano	303.0	0.975530863009824	0.9514042046776	0.910566516286761	0.876469185319589	0.800160996452451
CAPNS1	Neuron	chr19	Original	648.0	0.905808539341622	0.933388165956211	0.341640920763388	0.868378112566669	0.839272940167675
CAPNS1	Neuron	chr19	parmigiano	195.0	0.952414011474719	0.92759499559414	0.958226518815598	0.877569047756266	0.758250151950922
CAPNS1	Oligodendrocyte	chr19	Original	688.0	0.909307435206493	0.881295151488066	0.406859140123792	0.970668437712028	0.893223813719892
CAPNS1	Oligodendrocyte	chr19	parmigiano	370.0	0.980727788304327	0.981134294242202	0.871684856159747	0.980778754387752	0.925038436650109
CAPNS2	Coding	chr16	Original	47.0	0.985894471119874	0.953225402662719	0.573049334446637	0.470176351724028	0.778200050766736
CAPNS2	Coding	chr16	parmigiano	40.0	0.986860111604794	0.902222460472621	0.242840619619132	0.344110610569736	0.169761589918587
CAPNS2	Microglia	chr16	Original	456.0	0.748532774288882	0.15162065639045	0.696900445119496	0.0213795017094197	0.308555256061026
CAPNS2	Microglia	chr16	parmigiano	85.0	0.944123903665497	0.163346147442835	0.812302505428156	0.0169208982897207	0.120747237228137
CAPRIN1	Astrocyte	chr11	Original	969.0	0.0425816889011456	0.0168152662926685	0.795888068419956	0.428091803740864	0.162966805337772
CAPRIN1	Astrocyte	chr11	parmigiano	197.0	0.780821505918697	0.718623585806672	0.300401647410565	0.91831466453904	0.652340609307064
CAPRIN1	Coding	chr11	Original	548.0	0.0091981873036466	0.0129283980517537	0.716662819917522	0.66155409788191	0.225102852049951
CAPRIN1	Coding	chr11	parmigiano	319.0	0.0303945795713478	0.0229327263283957	0.164372946860733	0.618805339639759	0.212482510797505
CAPRIN1	Microglia	chr11	Original	1170.0	0.0665587365228409	0.03333613567477	0.919734674769426	0.704404135570816	0.304938866549169
CAPRIN1	Microglia	chr11	parmigiano	327.0	0.166787110215945	0.214483565969689	0.725691325738075	0.498696921887382	0.482569462750571
CAPRIN1	Neuron	chr11	Original	969.0	0.0537145223355079	0.0384565086087149	0.779694215331782	0.79988540577255	0.364302522380487
CAPRIN1	Neuron	chr11	parmigiano	161.0	0.143567042578103	0.342887780774219	0.161745676553253	0.36391255131891	0.37719137418102
CAPRIN1	Oligodendrocyte	chr11	Original	1140.0	0.162924406138182	0.0848029459626391	0.466512388938531	0.844752814933678	0.386356516046745
CAPRIN1	Oligodendrocyte	chr11	parmigiano	238.0	0.3035378612244	0.701068047543628	0.38444261088956	0.722944448114302	0.836733186525561
CAPRIN2	Astrocyte	chr12	Original	660.0	0.82162487647841	0.85686387272689	0.864906475646807	0.958613493685324	0.891222314160214
CAPRIN2	Astrocyte	chr12	parmigiano	190.0	0.899494943034072	0.974894139783628	0.288317374719845	0.844041581357807	0.50651502749069
CAPRIN2	Coding	chr12	Original	440.0	0.785225086572449	0.912558186480608	0.245612070755864	0.646447707548789	0.520387207717245
CAPRIN2	Coding	chr12	parmigiano	297.0	0.788711246305112	0.8052051790964	0.562231895914885	0.667752213169241	0.639367087023691
CAPRIN2	Microglia	chr12	Original	930.0	0.294200613136978	0.575285827885556	0.568610516495919	0.964155369241189	0.655081592941102
CAPRIN2	Microglia	chr12	parmigiano	336.0	0.825744388657828	0.943784729892898	0.232441252160288	0.748073814263713	0.646640076800571
CAPRIN2	Neuron	chr12	Original	722.0	0.908196018999924	0.935869652840107	0.852654641874272	0.874937621505412	0.951053838905122
CAPRIN2	Neuron	chr12	parmigiano	174.0	0.779169104916675	0.865364248467587	0.385251617726252	0.626037983621804	0.463401658978176
CAPRIN2	Oligodendrocyte	chr12	Original	706.0	0.80749308618025	0.846163931149696	0.862470899760718	0.971543928690477	0.871942463884755
CAPRIN2	Oligodendrocyte	chr12	parmigiano	248.0	0.876619325898404	0.928448743356142	0.31705247964	0.694847602694825	0.615096500914777
CAPS	Astrocyte	chr19	Original	549.0	0.151657769487149	0.341139210108236	0.659894217869391	0.0751642617691853	0.357757619204469
CAPS	Astrocyte	chr19	parmigiano	188.0	0.0274596293470422	0.0202238348687877	0.641360677709746	0.0611545748150686	0.0554065078618398
CAPS	Coding	chr19	Original	351.0	0.0803480111563675	0.174517661772745	0.853058390000768	0.0481671427423767	0.159437428513269
CAPS	Coding	chr19	parmigiano	190.0	0.0813507004772872	0.483204657369149	0.257776917429651	0.334954760212868	0.262892510327932
CAPS	Oligodendrocyte	chr19	Original	520.0	0.0773252494582002	0.28858446295468	0.731797076219184	0.0674670466085158	0.224927727362285
CAPS	Oligodendrocyte	chr19	parmigiano	153.0	0.132682383373274	0.315336176911699	0.162991839571984	0.792987337016932	0.316237756215072
CAPS2	Astrocyte	chr12	Original	1265.0	0.285697028056345	0.361794779022766	0.216917493007082	0.856608886758211	0.666865774892387
CAPS2	Astrocyte	chr12	parmigiano	288.0	0.0752870187505481	0.0277800033361721	0.424405325918311	0.306324881048874	0.0514679346243326
CAPS2	Coding	chr12	Original	591.0	0.329706646595252	0.407676902311238	0.387148147366181	0.948918903300087	0.740231706205046
CAPS2	Coding	chr12	parmigiano	293.0	0.526418604010573	0.680016413347722	0.418701999458922	0.786028149890117	0.819045305275864
CAPS2	Microglia	chr12	Original	1342.0	0.271433267460491	0.443445968734885	0.22311507019152	0.312112834811589	0.72814321219672
CAPS2	Microglia	chr12	parmigiano	297.0	0.0864825197844484	0.164131510876474	0.148066907428173	0.168757875979492	0.261464819530448
CAPS2	Neuron	chr12	Original	1442.0	0.328227065755997	0.339373304348513	0.389733483188038	0.762507692383221	0.645282183402185
CAPS2	Neuron	chr12	parmigiano	231.0	0.531106449908593	0.608863919834263	0.810209603717398	0.700361044947478	0.719614211791714
CAPS2	Oligodendrocyte	chr12	Original	1257.0	0.0456627792801578	0.13588536527626	0.252489241681634	0.149316195958068	0.346329694060681
CAPS2	Oligodendrocyte	chr12	parmigiano	338.0	0.0123858434277131	0.0049310715761096	0.0369380000168674	0.023869194123925	0.0247457207436663
CAPSL	Astrocyte	chr5	Original	476.0	0.659687899238508	0.335092003740814	0.927003345290761	0.291488047430908	0.319711477687311
CAPSL	Astrocyte	chr5	parmigiano	75.0	0.220227113447193	0.606000754882084	0.0968556847450652	0.385027965491124	0.0961734598204108
CAPSL	Coding	chr5	Original	76.0	0.554032001367521	0.80833295839236	0.684585019844721	0.512054160327785	0.703959417231093
CAPSL	Coding	chr5	parmigiano	47.0	0.337887713258268	0.177843446454616	0.463626040744442	0.168626785218375	0.0754788333030328
CAPSL	Neuron	chr5	Original	404.0	0.251842229506813	0.222839539854673	0.970213871838726	0.600705331960167	0.0877735519209656
CAPSL	Neuron	chr5	parmigiano	39.0	0.514480387448935	0.62650762429364	0.37357442985144	0.723855519162575	0.457273366432806
CAPZA1	Astrocyte	chr1	Original	741.0	0.383852539982783	0.475128251569064	0.0412328888717791	0.36270705771748	0.072742777629578
CAPZA1	Astrocyte	chr1	parmigiano	257.0	0.724268214434966	0.837939485392218	0.553606565805756	0.967750652600328	0.725531559927815
CAPZA1	Coding	chr1	Original	253.0	0.892567745608302	0.737212595132479	0.151011877304017	0.455896446798198	0.432912746632473
CAPZA1	Coding	chr1	parmigiano	140.0	0.639725947922782	0.517029104353682	0.310617807521494	0.562325522865743	0.504406985791706
CAPZA1	Microglia	chr1	Original	808.0	0.677816541553251	0.481449689916655	0.0666264683513264	0.670253375510509	0.208729964076718
CAPZA1	Microglia	chr1	parmigiano	244.0	0.823481673278012	0.765018583410124	0.932527570787683	0.965645387189481	0.828834864866261
CAPZA1	Neuron	chr1	Original	688.0	0.407776565351074	0.405334125780405	0.173442303685757	0.276949716442778	0.181334998825738
CAPZA1	Neuron	chr1	parmigiano	148.0	0.774646644809247	0.655570929291742	0.619522946264426	0.676457786950133	0.732805731752056
CAPZA1	Oligodendrocyte	chr1	Original	688.0	0.322469537429514	0.41379672954189	0.0364417512782819	0.27541926104387	0.0691572732226232
CAPZA1	Oligodendrocyte	chr1	parmigiano	237.0	0.698424754545119	0.80614464826795	0.599117186788061	0.89632150963192	0.60426041842043
CAPZA2	Astrocyte	chr7	Original	1004.0	0.0556393010688853	0.06194230324591	0.187371420839507	0.570318791151701	0.0795808625213129
CAPZA2	Astrocyte	chr7	parmigiano	133.0	0.0169688892391782	0.0140328247775101	0.0134163630049479	0.324190370530846	0.0888046072498603
CAPZA2	Coding	chr7	Original	562.0	0.165182611472986	0.327554255744176	0.330334252447721	0.461621269204411	0.0864050371466625
CAPZA2	Coding	chr7	parmigiano	261.0	0.145629199204376	0.258654396434806	0.95203140740346	0.12925661302634	0.283523686446054
CAPZA2	Microglia	chr7	Original	1003.0	0.0559885040508479	0.0620598559196601	0.188614145388569	0.529312544112232	0.0846144284982603
CAPZA2	Microglia	chr7	parmigiano	136.0	0.0114776797474254	0.0124526426740874	0.0056787951330345	0.181711674756212	0.0793823040836744
CAPZA2	Neuron	chr7	Original	950.0	0.0110558065629477	0.0135725283612921	0.0748985970031704	0.02764802279779	0.0413572506755282
CAPZA2	Neuron	chr7	parmigiano	58.0	0.23767546063219	0.110030788095286	0.314192851351962	0.233925400366078	0.095704575655753
CAPZA2	Oligodendrocyte	chr7	Original	1014.0	0.049238334779061	0.0627182088109564	0.217193971908547	0.536025301328388	0.113579600712641
CAPZA2	Oligodendrocyte	chr7	parmigiano	136.0	0.0168138426425919	0.0109615701455635	0.0124555305230796	0.204730558792598	0.0472644303530032
CAPZA3	Coding	chr12	Original	64.0	0.578573856954486	0.50546065151739	0.301895624388585	0.920408949559109	0.64701137016149
CAPZA3	Coding	chr12	parmigiano	37.0	0.559315277498342	0.523534280350084	0.535297196649691	0.481812278335638	0.407260573723456
CAPZB	Astrocyte	chr1	Original	1409.0	0.0393980938186256	0.0855960614930076	0.0441804083308151	0.0569588125258036	0.0658775711143527
CAPZB	Astrocyte	chr1	parmigiano	123.0	0.0177636677060762	0.0226402830844511	0.0053644514906565	0.0311171685913014	0.0159710110331603
CAPZB	Coding	chr1	Original	213.0	0.645749690783185	0.493775135235688	0.20741103184691	0.137959004941634	0.0489852577982912
CAPZB	Coding	chr1	parmigiano	114.0	0.456494633468097	0.187934266616658	0.575320858474319	0.420755219626637	0.147971743656799
CAPZB	Microglia	chr1	Original	1374.0	0.0241576835757029	0.092929367779981	0.0525650926992036	0.180132261402643	0.0581594220282808
CAPZB	Microglia	chr1	parmigiano	146.0	0.0359007499047175	0.0194899945013686	0.0204612081838461	0.177718584040036	0.0626476930549719
CAPZB	Neuron	chr1	Original	1459.0	0.0425338947813912	0.042018860389279	0.0174924003488326	0.118426723950893	0.058966886783871
CAPZB	Neuron	chr1	parmigiano	81.0	0.0054810781243211	0.0090448551795665	0.0008796490441236	0.0179073788575708	0.0021021149953682
CAPZB	Oligodendrocyte	chr1	Original	1410.0	0.449241705496956	0.145916612059677	0.162826487991968	0.380809541091529	0.141359289932211
CAPZB	Oligodendrocyte	chr1	parmigiano	127.0	0.756865587700604	0.82459568180873	0.707566652584992	0.964357751776755	0.767091077164699
CARD10	Coding	chr22	Original	377.0	0.398039947219627	0.265874857975816	0.0900521608384224	0.314381534648631	0.0609682677825187
CARD10	Coding	chr22	parmigiano	201.0	0.215956230854047	0.386746677181642	0.401415800486289	0.0664582498281401	0.174904226816017
CARD10	Microglia	chr22	Original	952.0	0.555260047740382	0.455315339992969	0.162797045544432	0.578647796209761	0.0926752236417392
CARD10	Microglia	chr22	parmigiano	205.0	0.497597394935908	0.185139847831943	0.322861813165533	0.399130618737035	0.331873341422489
CARD10	Neuron	chr22	Original	1081.0	0.484145284753363	0.425009276596873	0.0486152887505022	0.292953571490173	0.031342416344621
CARD10	Neuron	chr22	parmigiano	171.0	0.691944813763851	0.804258541656986	0.7605467988029	0.538215081660963	0.626219561217489
CARD11	Coding	chr7	Original	409.0	0.444067043755877	0.485321854011428	0.92608389843168	0.968139682536968	0.811063792010839
CARD11	Coding	chr7	parmigiano	211.0	0.451878240190756	0.271441291961613	0.891091089271907	0.898466592821831	0.80836857532517
CARD11	Microglia	chr7	Original	1526.0	0.114094326178634	0.16747781089701	0.0631819790774008	0.140225319439537	0.147215610686984
CARD11	Microglia	chr7	parmigiano	131.0	0.599924594719046	0.57504201110416	0.415536040186634	0.802014134712855	0.658299341832801
CARD14	Coding	chr17	Original	1004.0	0.657945004226379	0.628959323781324	0.0728976302541442	0.501763559827127	0.283836688263159
CARD14	Coding	chr17	parmigiano	451.0	0.0972489437055593	0.149059105233142	0.149372856014057	0.0931086188235876	0.067052995211797
CARD16	Coding	chr11	Original	309.0	0.677162234835961	0.318879035817034	0.438749829811355	0.804397605916159	0.357412171198398
CARD16	Coding	chr11	parmigiano	109.0	0.778352023996998	0.625026604022237	0.820380716224817	0.648221158241822	0.601743866989594
CARD16	Microglia	chr11	Original	908.0	0.90544233665535	0.13781533022054	0.373725068484334	0.641427395067546	0.213241731993796
CARD16	Microglia	chr11	parmigiano	95.0	0.31232302107449	0.30941409761152	0.308275442106423	0.567201403484777	0.500815762425677
CARD16	Neuron	chr11	Original	661.0	0.097873831984652	0.309911094961077	0.544873982309354	0.0819719388820712	0.263218717094205
CARD16	Neuron	chr11	parmigiano	48.0	0.762426357764936	0.906016329171063	0.574025247359179	0.729819502193568	0.381707202051638
CARD18	Coding	chr11	Original	192.0	0.988576636151571	0.234256254187758	0.960654137622815	0.552133293228876	0.36977524719512
CARD18	Coding	chr11	parmigiano	102.0	0.849933018816834	0.859782799044558	0.437713500260674	0.966984264250672	0.892172493928871
CARD18	Microglia	chr11	Original	656.0	0.895457565435502	0.177871317678398	0.580404803168842	0.580681466354568	0.293557626047825
CARD18	Microglia	chr11	parmigiano	74.0	0.536009451757409	0.509127264187576	0.421608170340353	0.928369060333833	0.801637801182196
CARD19	Astrocyte	chr9	Original	625.0	0.811404371683754	0.435385994368979	0.667450868856946	0.974924367454305	0.852006056369511
CARD19	Astrocyte	chr9	parmigiano	110.0	0.498563508130317	0.200740269465793	0.228388348238342	0.992024665357389	0.918191880807986
CARD19	Coding	chr9	Original	226.0	0.256376576036583	0.121593846373556	0.728620938188475	0.863344241614574	0.80539433500487
CARD19	Coding	chr9	parmigiano	111.0	0.0957823165713743	0.17883857784115	0.0909130557373722	0.30957116760769	0.244410358211281
CARD19	Microglia	chr9	Original	748.0	0.634227957729685	0.366254320269508	0.980035684015192	0.976422192948342	0.695195202022118
CARD19	Microglia	chr9	parmigiano	124.0	0.349748886922948	0.14088935665829	0.407133953117758	0.960344224889427	0.836441493837882
CARD19	Neuron	chr9	Original	501.0	0.797705897232643	0.560080892072875	0.980198892683975	0.836665595424379	0.999239390522629
CARD19	Neuron	chr9	parmigiano	56.0	0.689502494460799	0.617965550788205	0.804540450533871	0.972805694877641	0.703096784963348
CARD19	Oligodendrocyte	chr9	Original	629.0	0.80282332295721	0.709135360966641	0.564625202992451	0.247896618373597	0.434930968722038
CARD19	Oligodendrocyte	chr9	parmigiano	176.0	0.62427174050908	0.882776685125815	0.190059776666412	0.519231347061258	0.0920162611736388
CARD6	Astrocyte	chr5	Original	561.0	0.75254478194445	0.449880288123614	0.105342425957314	0.934210935635352	0.738684911914125
CARD6	Astrocyte	chr5	parmigiano	135.0	0.800611780017672	0.894464040696748	0.605574067468125	0.898812367290387	0.578349022425638
CARD6	Coding	chr5	Original	235.0	0.756694242725335	0.24430431658107	0.260020844804014	0.826788007792534	0.821819896456367
CARD6	Coding	chr5	parmigiano	111.0	0.979162888748767	0.995817148409664	0.791926968914526	0.993097816484801	0.790518332259303
CARD6	Microglia	chr5	Original	586.0	0.271466746080424	0.595677850654421	0.096561325080819	0.931979691369445	0.56990780252335
CARD6	Microglia	chr5	parmigiano	149.0	0.780686931315738	0.889346912492506	0.665062092677529	0.776141316827751	0.663678607685342
CARD6	Oligodendrocyte	chr5	Original	608.0	0.137694570267063	0.410247519415687	0.0328100653415994	0.606052189719428	0.457157739204244
CARD6	Oligodendrocyte	chr5	parmigiano	139.0	0.726024344187628	0.875278369493308	0.766870814605131	0.905776534455029	0.89961695907945
CARD8	Coding	chr19	Original	1070.0	0.828099047237783	0.477294117737227	0.263255403102077	0.673026918605001	0.242711691670482
CARD8	Coding	chr19	parmigiano	489.0	0.928044943847486	0.369491177940729	0.819610753546133	0.578039190415351	0.552234788475018
CARD8	Microglia	chr19	Original	1456.0	0.906456297333224	0.74581370004814	0.140044583242378	0.64630720330387	0.416763785833723
CARD8	Microglia	chr19	parmigiano	233.0	0.459152033121486	0.478415712988142	0.556797800563086	0.507678784160659	0.378225109924656
CARD9	Astrocyte	chr9	Original	1437.0	0.880526604528654	0.676537905442222	0.44578226863658	0.405361827170244	0.887655456424841
CARD9	Astrocyte	chr9	parmigiano	231.0	0.40937007490887	0.211279101625358	0.132489459893249	0.348542053665521	0.214043507414284
CARD9	Coding	chr9	Original	628.0	0.467123808981007	0.469320404888687	0.646870119063255	0.287569408666438	0.76413565353566
CARD9	Coding	chr9	parmigiano	265.0	0.240355835752055	0.095449915301938	0.175685888305357	0.246441793677422	0.0433331440750996
CARD9	Microglia	chr9	Original	1142.0	0.629240520840342	0.634639641594435	0.603270059411647	0.347324318484798	0.806329843076326
CARD9	Microglia	chr9	parmigiano	257.0	0.301121464101907	0.178558847848929	0.350766487853465	0.333332551612783	0.090538933801393
CARF	Astrocyte	chr2	Original	1306.0	0.58131473904248	0.606600598185549	0.369544689032329	0.64526462764441	0.765543700116189
CARF	Astrocyte	chr2	parmigiano	198.0	0.672185333077045	0.282392549983586	0.409027654248245	0.991735263526955	0.869857441171785
CARF	Coding	chr2	Original	572.0	0.226167523067184	0.192110891745326	0.0816980500395044	0.455077847358227	0.279660090684115
CARF	Coding	chr2	parmigiano	375.0	0.201230585640737	0.0980857921952668	0.315721561726807	0.499151393593544	0.270031150745131
CARF	Microglia	chr2	Original	1309.0	0.58114144550794	0.654214820719353	0.368439622300529	0.613040645566723	0.843884310727349
CARF	Microglia	chr2	parmigiano	195.0	0.718112730080823	0.323677165110739	0.761417431055014	0.617235319905341	0.331639220483631
CARF	Neuron	chr2	Original	1497.0	0.593303510851591	0.687419142108647	0.290768564867634	0.601323702038349	0.872839437481945
CARF	Neuron	chr2	parmigiano	130.0	0.0921512732205589	0.0579381489944179	0.701386660426409	0.912932522374443	0.322670584320379
CARF	Oligodendrocyte	chr2	Original	1357.0	0.565394752717526	0.691495483180622	0.375836195684703	0.651158617522222	0.878742909409344
CARF	Oligodendrocyte	chr2	parmigiano	274.0	0.42275597811462	0.290542227215341	0.83200393458219	0.662800179812472	0.405755527990193
CARHSP1	Astrocyte	chr16	Original	1374.0	0.415321262912402	0.460998701539111	0.63765539100651	0.809987837723325	0.660314474263941
CARHSP1	Astrocyte	chr16	parmigiano	226.0	0.583123964217094	0.447082945319964	0.910698721982483	0.721820390818003	0.62431258588603
CARHSP1	Coding	chr16	Original	779.0	0.262610131237666	0.28122634228121	0.136665066083706	0.190620044766849	0.209915684109873
CARHSP1	Coding	chr16	parmigiano	388.0	0.459482721326706	0.230569496010988	0.928567323129241	0.602728026445529	0.342472031640054
CARHSP1	Oligodendrocyte	chr16	Original	1316.0	0.283151677285438	0.157604802208333	0.318100925729759	0.649052613007606	0.287598071010467
CARHSP1	Oligodendrocyte	chr16	parmigiano	296.0	0.613228699163933	0.791071699892922	0.241163239608419	0.763017339720698	0.84066990806679
CARM1	Astrocyte	chr19	Original	1234.0	0.106065124279127	0.520846888090414	0.294728792247305	0.108165703275471	0.131673276340528
CARM1	Astrocyte	chr19	parmigiano	211.0	0.0468418686535328	0.0504239905257672	0.111659021945087	0.291510537027566	0.0996988006040593
CARM1	Coding	chr19	Original	326.0	0.044230830003203	0.0850023339961058	0.0915817296367062	0.0031804322789226	0.0478232966279423
CARM1	Coding	chr19	parmigiano	148.0	0.0136604688796981	0.0326437250050745	0.0027259415809794	0.0005415204732561	8.94396933746044e-05
CARM1	Microglia	chr19	Original	1199.0	0.0563539173430809	0.216638727255243	0.632903613916106	0.115935310721762	0.276971949179571
CARM1	Microglia	chr19	parmigiano	209.0	0.047885205842739	0.0400027140611479	0.142227530644106	0.312955955012304	0.0720302984749961
CARM1	Neuron	chr19	Original	1162.0	0.0924808547034808	0.567948452460797	0.218595245438905	0.0680541953239789	0.0968348631009419
CARM1	Neuron	chr19	parmigiano	114.0	0.0576576857720247	0.030705791977361	0.131537215075266	0.237658522722448	0.0561681264280582
CARM1	Oligodendrocyte	chr19	Original	1438.0	0.0877010572939958	0.248052546952144	0.289580078678378	0.404092095231542	0.273989130320054
CARM1	Oligodendrocyte	chr19	parmigiano	297.0	0.0091718185676642	0.0015982253688881	0.044361530418349	0.0382763544683469	0.0039387054908446
CARMIL1	Astrocyte	chr6	Original	1424.0	0.755938210220674	0.930442599473912	0.694399450660425	0.722431854957576	0.557114371209061
CARMIL1	Astrocyte	chr6	parmigiano	135.0	0.0665733606009722	0.0213423872877904	0.353031141757266	0.297114314496355	0.535773923490256
CARMIL1	Coding	chr6	Original	454.0	0.441072586358725	0.747137395152563	0.0973647708048067	0.323040324781662	0.0772981645468067
CARMIL1	Coding	chr6	parmigiano	225.0	0.828870672892122	0.468916001797766	0.761407021059298	0.49524066876032	0.810046917820193
CARMIL1	Microglia	chr6	Original	1516.0	0.88615245940772	0.978089071964942	0.456086740587206	0.694551395533335	0.405559914981236
CARMIL1	Microglia	chr6	parmigiano	168.0	0.859901761585657	0.429189646169824	0.995296314528081	0.985771660491707	0.834600871103583
CARMIL1	Neuron	chr6	Original	1500.0	0.853107646602004	0.971479424641264	0.406683383082062	0.649389007501145	0.415484967326459
CARMIL1	Neuron	chr6	parmigiano	106.0	0.924231806668369	0.683111804536059	0.956366734050976	0.498374090779304	0.741887330313732
CARMIL1	Oligodendrocyte	chr6	Original	1818.0	0.8688348686859	0.872653025368608	0.446143634551464	0.562582249651564	0.456754892506471
CARMIL1	Oligodendrocyte	chr6	parmigiano	304.0	0.194701216897177	0.10456086818631	0.634449870613098	0.930233925279012	0.655193736125448
CARMIL2	Astrocyte	chr16	Original	1369.0	0.0395705678075742	0.282891417048921	0.0245300375012442	0.0049267477593306	0.0103798335426721
CARMIL2	Astrocyte	chr16	parmigiano	374.0	0.768073902004437	0.666955432526842	0.845460949939906	0.679867443266201	0.295647302473017
CARMIL2	Coding	chr16	Original	479.0	0.276722890038899	0.423927538802207	0.0566123157083701	0.182085688920832	0.125011341016245
CARMIL2	Coding	chr16	parmigiano	236.0	0.861555460122086	0.254074893672956	0.253305278510848	0.039371473763793	0.104802008665775
CARMIL2	Microglia	chr16	Original	1237.0	0.0962618683815855	0.241481173458063	0.212189623539396	0.0091002561478795	0.107138105445524
CARMIL2	Microglia	chr16	parmigiano	363.0	0.693348938476675	0.512244574907443	0.66703631828563	0.781970123040072	0.304668399731601
CARMIL2	Neuron	chr16	Original	972.0	0.0503918363920595	0.255228906731733	0.0360174980127094	0.0038016741803274	0.0178831096784442
CARMIL2	Neuron	chr16	parmigiano	162.0	0.0187670919536611	0.0133188063709242	0.007275813144906	0.0006082784074229	0.0001186805566886
CARMIL2	Oligodendrocyte	chr16	Original	1656.0	0.235581760101858	0.330664325655644	0.111629887667165	0.0297811472393281	0.124856959734967
CARMIL2	Oligodendrocyte	chr16	parmigiano	556.0	0.53960979444977	0.502778105136421	0.806619274543083	0.888933746730194	0.666337257692106
CARMIL3	Astrocyte	chr14	Original	1057.0	0.417729705635818	0.406842448248567	0.1625985991431	0.725639504983083	0.230571024852304
CARMIL3	Astrocyte	chr14	parmigiano	288.0	0.220641251570145	0.331916478312942	0.106100347757036	0.453007006794629	0.549456257779715
CARMIL3	Coding	chr14	Original	433.0	0.473691761516588	0.331535263171977	0.452271611933477	0.719949508414552	0.479132195102427
CARMIL3	Coding	chr14	parmigiano	251.0	0.289658942152866	0.244514819510383	0.0788064686380831	0.513205489468076	0.268615893864614
CARMIL3	Microglia	chr14	Original	1441.0	0.740512021604529	0.723632810870312	0.488509232173893	0.859377911812421	0.516704541705384
CARMIL3	Microglia	chr14	parmigiano	471.0	0.6072553960345	0.802983127220699	0.200940862419416	0.598747761282184	0.306489710141217
CARMIL3	Neuron	chr14	Original	1137.0	0.600050358733698	0.201017438266652	0.628888682873754	0.84647485844735	0.438446365528096
CARMIL3	Neuron	chr14	parmigiano	237.0	0.271624704899133	0.142670452166804	0.372971524798165	0.687496442731701	0.332929221873908
CARMIL3	Oligodendrocyte	chr14	Original	1275.0	0.626585736206731	0.263488810337099	0.33369088646185	0.670484929726578	0.118504488602961
CARMIL3	Oligodendrocyte	chr14	parmigiano	380.0	0.272375117846058	0.136998952015909	0.847654700258527	0.314144817529633	0.320800270214137
CARNMT1	Astrocyte	chr9	Original	684.0	0.473603093196826	0.28809753398789	0.386090646602665	0.148766481878749	0.174565146721599
CARNMT1	Astrocyte	chr9	parmigiano	160.0	0.76739511721787	0.328161045723477	0.996519667654469	0.630544035075165	0.393683093505483
CARNMT1	Coding	chr9	Original	330.0	0.968387584857408	0.363623616242014	0.967812296022073	0.109849506537578	0.24156897641424
CARNMT1	Coding	chr9	parmigiano	180.0	0.0111058884449886	0.0753569001775305	0.153123475381652	0.0074659988338486	0.119627644115899
CARNMT1	Microglia	chr9	Original	671.0	0.543860994397553	0.29708686614374	0.46350867013612	0.169645267464368	0.201937486554005
CARNMT1	Microglia	chr9	parmigiano	137.0	0.615943891843975	0.317001991252585	0.981471013819374	0.574951481011763	0.426764705081561
CARNMT1	Neuron	chr9	Original	800.0	0.469361902744784	0.277027563748866	0.342200743662275	0.192275993854939	0.174797808007803
CARNMT1	Neuron	chr9	parmigiano	106.0	0.549532407547609	0.706537484405255	0.347018577560007	0.490620513003534	0.554072483507274
CARNMT1	Oligodendrocyte	chr9	Original	750.0	0.481200879045847	0.323471053372723	0.305932802830184	0.137894894076913	0.188932824196838
CARNMT1	Oligodendrocyte	chr9	parmigiano	124.0	0.832488432401919	0.342430891466928	0.951171604564314	0.321596330331443	0.41951347910125
CARNS1	Astrocyte	chr11	Original	1001.0	0.0292396934685195	0.188409799192468	0.985328834486712	0.270341431232849	0.302314633478583
CARNS1	Astrocyte	chr11	parmigiano	370.0	0.0028876315376849	0.0026641032785548	0.0005488725128787	0.0822859896305406	0.0173410168721955
CARNS1	Coding	chr11	Original	366.0	0.680864818277466	0.680007672328904	0.104536978212542	0.882087595108563	0.381472253166805
CARNS1	Coding	chr11	parmigiano	218.0	0.968920139030167	0.401493878908268	0.974963863268977	0.770486313942453	0.635623383758599
CARNS1	Microglia	chr11	Original	1009.0	0.0327147743410666	0.220103532150153	0.894461706183817	0.214767755423991	0.348408445132277
CARNS1	Microglia	chr11	parmigiano	383.0	0.0033167851568247	0.0190300131877945	0.0134582749705402	0.0750731279507486	0.137457930727218
CARNS1	Neuron	chr11	Original	1045.0	0.0372826394337987	0.373272335025257	0.974778324003814	0.617531600649539	0.831039143799459
CARNS1	Neuron	chr11	parmigiano	285.0	0.0012322461880675	0.0029327095235709	0.0038758929045082	0.0337156206767197	0.0735219345694056
CARNS1	Oligodendrocyte	chr11	Original	804.0	0.553055619571107	0.579352432837438	0.182227715352468	0.85785561026108	0.385251446638189
CARNS1	Oligodendrocyte	chr11	parmigiano	353.0	0.688092019720098	0.656373843770654	0.918195438181468	0.579123434051762	0.551489923845727
CARS1	Coding	chr11	Original	841.0	0.153729021611551	0.391739551602448	0.0401071355989925	0.340971414425566	0.387607230619829
CARS1	Coding	chr11	parmigiano	364.0	0.17454194666245	0.196073294507997	0.167849219861493	0.139984664162685	0.365780248489625
CARS2	Astrocyte	chr13	Original	1460.0	0.282127617984756	0.214286998276229	0.527763570093981	0.847485882393324	0.809380966309644
CARS2	Astrocyte	chr13	parmigiano	292.0	0.86629081930872	0.821661068646621	0.947853454395328	0.896174618746012	0.734262939629753
CARS2	Coding	chr13	Original	796.0	0.149754235609391	0.0961002555714687	0.46881011936244	0.723029058223875	0.657419253404119
CARS2	Coding	chr13	parmigiano	315.0	0.218002064365513	0.219740317406765	0.614060793863448	0.712749222999021	0.659308524829532
CARS2	Microglia	chr13	Original	1535.0	0.87446366136556	0.210555468534437	0.498383029893717	0.812140507514169	0.782528492975905
CARS2	Microglia	chr13	parmigiano	331.0	0.824985469062982	0.823475293424172	0.598060733749358	0.972186059763259	0.939108663581234
CARS2	Neuron	chr13	Original	1622.0	0.309958030767837	0.210692496180784	0.368997975759765	0.873803130313384	0.769676446498776
CARS2	Neuron	chr13	parmigiano	252.0	0.828207150197674	0.473471144740306	0.740942707851226	0.677610285804068	0.705406332046916
CARS2	Oligodendrocyte	chr13	Original	1383.0	0.745977695239454	0.203772708396328	0.537033743292937	0.658144094204113	0.779286588060505
CARS2	Oligodendrocyte	chr13	parmigiano	355.0	0.735217299939731	0.504168660784607	0.874808617274268	0.857138473766249	0.674685050384299
CARTPT	Coding	chr5	Original	66.0	0.174745224685364	0.129187537590554	0.0958169169723563	0.806362439804528	0.346603527236924
CARTPT	Coding	chr5	parmigiano	41.0	0.297879365297675	0.457563627473145	0.966719786381003	0.667371506540916	0.767577519768744
CARTPT	Neuron	chr5	Original	573.0	0.466875998886876	0.555787980490459	0.485465196687289	0.156975263424804	0.298376415891583
CARTPT	Neuron	chr5	parmigiano	54.0	0.621732620169608	0.669941953692984	0.881982845673607	0.556653352431816	0.793240455899932
CASC3	Astrocyte	chr17	Original	1030.0	0.191582988548034	0.123880440841027	0.88492505454557	0.481596405444053	0.341676926588757
CASC3	Astrocyte	chr17	parmigiano	234.0	0.850104466120198	0.669482772913341	0.691673017423368	0.938332224175841	0.780135139010123
CASC3	Coding	chr17	Original	316.0	0.0386766763812419	0.0242884144349136	0.711728559532122	0.297679207732932	0.0867645627961653
CASC3	Coding	chr17	parmigiano	153.0	0.18596732132023	0.180971346901079	0.0816612859497384	0.504240972714221	0.154328470347524
CASC3	Microglia	chr17	Original	757.0	0.0727162489539744	0.0282669118430044	0.901495594299388	0.488196520084597	0.128371660880639
CASC3	Microglia	chr17	parmigiano	207.0	0.0362711235106132	0.026420162983598	0.898229470513277	0.130020763848069	0.148761053579623
CASC3	Neuron	chr17	Original	915.0	0.129592523180385	0.192870928334109	0.860556375702108	0.446600096805265	0.271020757922009
CASC3	Neuron	chr17	parmigiano	163.0	0.587902723554776	0.450795853553096	0.36782923901322	0.404712183816268	0.306713729951727
CASC3	Oligodendrocyte	chr17	Original	1007.0	0.0202198824005458	0.0138216096038593	0.496369047861511	0.0187120926440375	0.0562319287870093
CASC3	Oligodendrocyte	chr17	parmigiano	218.0	0.133827558411711	0.279130556986334	0.991678331451732	0.26455986885391	0.697075413224483
CASD1	Astrocyte	chr7	Original	583.0	0.669152323587058	0.603718878424087	0.424167916924356	0.552323700565975	0.71920467394452
CASD1	Astrocyte	chr7	parmigiano	173.0	0.122975927085137	0.18973371185576	0.914283456731025	0.195421547536851	0.310876786641313
CASD1	Coding	chr7	Original	253.0	0.779966415407527	0.487125427977132	0.6954106880298	0.647658336778811	0.67518071968436
CASD1	Coding	chr7	parmigiano	157.0	0.496987058770524	0.885365320779215	0.0611911784152973	0.322968251027947	0.113067692874216
CASD1	Microglia	chr7	Original	571.0	0.696585023787968	0.461968129266844	0.711976477416021	0.710927919581975	0.88524533132678
CASD1	Microglia	chr7	parmigiano	164.0	0.563140460634214	0.477828406884305	0.641395256220707	0.446267882818267	0.736009314787495
CASD1	Neuron	chr7	Original	675.0	0.965416464849891	0.442641419567424	0.920105620655972	0.84379632690986	0.94884010729751
CASD1	Neuron	chr7	parmigiano	121.0	0.452205515164313	0.515044110793453	0.460079072517712	0.438407262155355	0.446567488685669
CASD1	Oligodendrocyte	chr7	Original	763.0	0.672627745026217	0.477742146557122	0.722440587743416	0.823783730340968	0.921714808230026
CASD1	Oligodendrocyte	chr7	parmigiano	232.0	0.509106469646458	0.563359591088162	0.392593086433917	0.941041817277387	0.629375830497485
CASKIN1	Astrocyte	chr16	Original	1539.0	0.81793822095932	0.726283320531651	0.353393318697644	0.288921325397345	0.892467336537212
CASKIN1	Astrocyte	chr16	parmigiano	285.0	0.740242073741979	0.234418954877661	0.416065750049346	0.593931800125378	0.450288262008744
CASKIN1	Coding	chr16	Original	577.0	0.848195482742001	0.762070130113787	0.526120996736829	0.770537283306884	0.76497056452718
CASKIN1	Coding	chr16	parmigiano	252.0	0.975995221238638	0.996989180819316	0.884844109795015	0.997233453921645	0.892730320354625
CASKIN1	Microglia	chr16	Original	1662.0	0.27882822775904	0.805298768429897	0.0975596170253151	0.353221953098823	0.458821586527223
CASKIN1	Microglia	chr16	parmigiano	351.0	0.314093530276586	0.233980517844796	0.129375088601321	0.402329540510522	0.155063314347171
CASKIN1	Neuron	chr16	Original	1350.0	0.737043437211862	0.659544867371969	0.290249968707489	0.206557076608293	0.72566620858664
CASKIN1	Neuron	chr16	parmigiano	131.0	0.775055990003895	0.302766557824857	0.39551317248595	0.83129541842014	0.483097229867386
CASKIN1	Oligodendrocyte	chr16	Original	1814.0	0.879355807065826	0.889485540792892	0.511941103272361	0.611583042164718	0.950527864982651
CASKIN1	Oligodendrocyte	chr16	parmigiano	437.0	0.928959987679462	0.826505806570467	0.941390998059366	0.960520941200281	0.906650695874864
CASKIN2	Astrocyte	chr17	Original	883.0	3.17645085230467e-05	0.0969375600859877	0.919918454675526	0.147268328390978	0.27948709232964
CASKIN2	Astrocyte	chr17	parmigiano	229.0	0.814810538721181	0.828423917438725	0.945683917461838	0.97969148457548	0.865976664966353
CASKIN2	Coding	chr17	Original	448.0	0.343188962568681	0.51295486045252	0.267429468978412	0.475172439592303	0.106767556406754
CASKIN2	Coding	chr17	parmigiano	245.0	0.816657713577966	0.684643930454703	0.945118585693802	0.816585826258261	0.597327736709361
CASKIN2	Microglia	chr17	Original	1478.0	6.58971961710053e-05	0.0061894292603274	0.59488191935804	0.192089724199104	0.0365140412685089
CASKIN2	Microglia	chr17	parmigiano	389.0	0.0370991029078009	0.0278424365767849	0.415192527297621	0.101420081810597	0.147696403111701
CASKIN2	Neuron	chr17	Original	1157.0	4.85550850337635e-05	0.173573423040991	0.703101788959405	0.441958344467312	0.495678225727983
CASKIN2	Neuron	chr17	parmigiano	259.0	0.696797494182778	0.738840739861326	0.749867394745044	0.96360935914348	0.778949834923742
CASKIN2	Oligodendrocyte	chr17	Original	915.0	4.11729020096674e-05	0.0102428281559777	0.449241824086098	0.188269490424171	0.112833728337218
CASKIN2	Oligodendrocyte	chr17	parmigiano	276.0	0.89647592174747	0.897043090417449	0.255496876938018	0.523704729610985	0.195706241148353
CASP1	Astrocyte	chr11	Original	541.0	0.174917251237744	0.146632992547653	0.811589918449882	0.60244099827223	0.229479489499298
CASP1	Astrocyte	chr11	parmigiano	143.0	0.112946000210283	0.124186685735912	0.0696453581463077	0.707063213884642	0.195953537814612
CASP1	Coding	chr11	Original	214.0	0.389704491089578	0.213385843408624	0.654643323679161	0.764204626555563	0.350668549063408
CASP1	Coding	chr11	parmigiano	117.0	0.853317122783576	0.573271373959538	0.839722298135075	0.897346403371366	0.742041969139836
CASP1	Microglia	chr11	Original	641.0	0.900819792228965	0.083127211719093	0.76452487801618	0.501901391097052	0.198737405278747
CASP1	Microglia	chr11	parmigiano	126.0	0.570992173537056	0.377879844584663	0.490897406177684	0.971951719033141	0.8033414452711
CASP10	Coding	chr2	Original	566.0	0.405232896979319	0.673402057193704	0.099291166057534	0.344932685783623	0.120800762384458
CASP10	Coding	chr2	parmigiano	306.0	0.683224418376658	0.745356036137882	0.798113454325969	0.461729805998387	0.299103377562229
CASP10	Microglia	chr2	Original	1275.0	0.169054093516015	0.766381857754226	0.01273335936638	0.0704207230101901	0.0073143861651308
CASP10	Microglia	chr2	parmigiano	230.0	0.190897484048615	0.227011291001736	0.0770689291554411	0.0507530840475651	0.0589194609933121
CASP14	Coding	chr19	Original	208.0	0.858721473304568	0.965733784497623	0.707911753941775	0.961017454255139	0.876357185895582
CASP14	Coding	chr19	parmigiano	90.0	0.491553176905758	0.613106553821052	0.416952265143685	0.701058807501044	0.74212118134092
CASP2	Astrocyte	chr7	Original	783.0	0.943107129960176	0.333825111242814	0.659927280595355	0.935023127070774	0.764821857417715
CASP2	Astrocyte	chr7	parmigiano	123.0	0.92448134897285	0.852217018098263	0.919771461853333	0.727239139816408	0.810769284365666
CASP2	Coding	chr7	Original	502.0	0.480348347107494	0.512934990530125	0.681169856403817	0.8654921467313	0.917570958796534
CASP2	Coding	chr7	parmigiano	209.0	0.255108095834063	0.240359459579835	0.907255173097814	0.63392920245214	0.554022516777914
CASP2	Microglia	chr7	Original	825.0	0.403772710127498	0.30256935871625	0.547944373277591	0.906621003795158	0.753824854171549
CASP2	Microglia	chr7	parmigiano	127.0	0.102715690434283	0.116414057592929	0.0472156591983792	0.794761629151144	0.348629602992124
CASP2	Neuron	chr7	Original	1051.0	0.686447851480345	0.336055127447496	0.720560973324141	0.952168290276925	0.704542772489225
CASP2	Neuron	chr7	parmigiano	104.0	0.527674208393084	0.724604318202986	0.622968444533513	0.417062943267905	0.669007269833203
CASP2	Oligodendrocyte	chr7	Original	755.0	0.545151472258065	0.434432061220473	0.836495476119557	0.932542263347841	0.857728320747229
CASP2	Oligodendrocyte	chr7	parmigiano	164.0	0.434709918680579	0.316079334509397	0.400681976504232	0.621359284796544	0.466213876264148
CASP3	Astrocyte	chr4	Original	529.0	0.839484355102443	0.746067579183711	0.0956326847852703	0.899989716816693	0.356842599948732
CASP3	Astrocyte	chr4	parmigiano	145.0	0.828512578406284	0.761158235905961	0.891969198209527	0.965689776988737	0.559787012109928
CASP3	Coding	chr4	Original	161.0	0.88063812486231	0.973328764700569	0.456541825719765	0.893827712758714	0.993924478967984
CASP3	Coding	chr4	parmigiano	77.0	0.861908716761864	0.793730732507055	0.941991722631665	0.60577456105788	0.367793394243106
CASP3	Microglia	chr4	Original	618.0	0.0279786537632497	0.584676392386737	0.715479514445995	0.501190222445606	0.570492681337854
CASP3	Microglia	chr4	parmigiano	134.0	0.196759640357782	0.34796357593919	0.924397324431893	0.169774302623439	0.556437300135258
CASP3	Neuron	chr4	Original	876.0	0.773855877442788	0.758136035130116	0.488965676496105	0.915838403586406	0.903680415826022
CASP3	Neuron	chr4	parmigiano	119.0	0.757361836047397	0.684857010288542	0.747077800561528	0.865502032246473	0.410350683508179
CASP3	Oligodendrocyte	chr4	Original	536.0	0.992526999387721	0.774471705622263	0.64315296681425	0.532404042994139	0.747472343646614
CASP3	Oligodendrocyte	chr4	parmigiano	150.0	0.613862705323224	0.826087089497287	0.335737513126288	0.655920764082844	0.2088564984116
CASP4	Coding	chr11	Original	355.0	0.879821956706837	0.571568007658663	0.52510399042738	0.905648161306254	0.949406786362088
CASP4	Coding	chr11	parmigiano	157.0	0.855031920147614	0.474586975952715	0.779300979075263	0.785993276229899	0.574754895530666
CASP4	Microglia	chr11	Original	739.0	0.932136719285985	0.0897497546190012	0.962395612021508	0.133060770722082	0.171884812255007
CASP4	Microglia	chr11	parmigiano	115.0	0.665397438049532	0.305247077287102	0.133258805680256	0.847819129999902	0.389757331528888
CASP5	Coding	chr11	Original	90.0	0.189145071230878	0.0284944696514014	0.702954374793123	0.153868593440263	0.0523935625434736
CASP5	Coding	chr11	parmigiano	54.0	0.717724966568749	0.604182281042063	0.945013930317819	0.915742106788694	0.749582032735663
CASP5	Microglia	chr11	Original	515.0	0.888212249751725	0.0537601226690349	0.964961674787605	0.171929264772852	0.212921622459113
CASP5	Microglia	chr11	parmigiano	96.0	0.650572500410458	0.432266027473752	0.52830894763474	0.847251578202571	0.861578604641184
CASP6	Astrocyte	chr4	Original	491.0	0.998823259016174	0.999857142368802	0.458021728000683	0.992751986723623	0.740739883260344
CASP6	Astrocyte	chr4	parmigiano	147.0	0.931638264673016	0.979708970389438	0.824412357382655	0.906780796801413	0.851821914092392
CASP6	Coding	chr4	Original	153.0	0.922045100970432	0.9696850769375	0.9598728954679	0.985300189105792	0.900923315519928
CASP6	Coding	chr4	parmigiano	77.0	0.890958642120109	0.663421040404329	0.186374254153561	0.671663090330658	0.379698924263769
CASP6	Microglia	chr4	Original	657.0	0.0816847175644435	0.728674650199902	0.136197953581152	0.37695746429952	0.336617630326127
CASP6	Microglia	chr4	parmigiano	191.0	0.682544188884615	0.728919498486774	0.860616247732643	0.911709024308367	0.938860069902887
CASP6	Neuron	chr4	Original	693.0	0.999368882885263	0.999966119646593	0.374034615256029	0.996982840560558	0.850560599818994
CASP6	Neuron	chr4	parmigiano	84.0	0.345840575160581	0.257157439637259	0.556961966189553	0.963214180753333	0.869959171131195
CASP6	Oligodendrocyte	chr4	Original	729.0	0.998255794900022	0.999844291188029	0.920548992357077	0.995509845044186	0.999999880278281
CASP6	Oligodendrocyte	chr4	parmigiano	228.0	0.951834902222923	0.989251626044102	0.514412095010629	0.999353092476376	0.905537446824869
CASP7	Astrocyte	chr10	Original	509.0	0.494478412046536	0.579557126074372	0.31162475507461	0.649449620392708	0.926609857970139
CASP7	Astrocyte	chr10	parmigiano	126.0	0.542789663323808	0.413891370671576	0.738569826998854	0.460766520523919	0.556945463914199
CASP7	Coding	chr10	Original	239.0	0.484364844943567	0.7757147480127	0.376331571285377	0.387417615257731	0.699113598324687
CASP7	Coding	chr10	parmigiano	122.0	0.256084828243774	0.232474640395039	0.257551532537537	0.293222174181906	0.144738952032991
CASP7	Microglia	chr10	Original	737.0	0.667505972380137	0.691744491941093	0.542458474240653	0.66470983095831	0.946266947559812
CASP7	Microglia	chr10	parmigiano	147.0	0.94123388223925	0.252798667662234	0.49681326504986	0.460883130000253	0.197487729163925
CASP7	Neuron	chr10	Original	1477.0	0.651122831651277	0.59433746505667	0.42599927645289	0.690770815153208	0.67826081954023
CASP7	Neuron	chr10	parmigiano	180.0	0.647649658928246	0.414017747423886	0.682172021548862	0.383104324326333	0.452001691816664
CASP7	Oligodendrocyte	chr10	Original	830.0	0.682149790730893	0.758869887472921	0.5143836765872	0.680626863613312	0.408932220304344
CASP7	Oligodendrocyte	chr10	parmigiano	236.0	0.662429463706571	0.605220372143964	0.757081653731477	0.383920718545815	0.571208955453771
CASP8	Coding	chr2	Original	357.0	0.871988138151771	0.39495503932159	0.434242276921784	0.565113197273034	0.398410317476678
CASP8	Coding	chr2	parmigiano	160.0	0.076751093716387	0.0311928641169268	0.0836952065462937	0.154808233763905	0.0682112604071421
CASP8	Microglia	chr2	Original	1236.0	0.120981895048066	0.0401169628265813	0.0169606808939069	0.104719190577178	0.0200037186361771
CASP8	Microglia	chr2	parmigiano	227.0	0.106734451180296	0.0463600513402316	0.156909297118376	0.0860702766395455	0.0204129532152756
CASP8AP2	Astrocyte	chr6	Original	1197.0	0.314215912626421	0.329359971726281	0.278695803797293	0.318293067538162	0.248136036054405
CASP8AP2	Astrocyte	chr6	parmigiano	273.0	0.700467850894301	0.355556338156489	0.912677652474546	0.397997269557029	0.496324793592443
CASP8AP2	Coding	chr6	Original	419.0	0.752191199636232	0.646055972660601	0.991752789159207	0.507665141119795	0.765930757623801
CASP8AP2	Coding	chr6	parmigiano	218.0	0.9494879444779	0.985351261278532	0.675868649215811	0.533628845313501	0.590534205190232
CASP8AP2	Microglia	chr6	Original	993.0	0.837813240035402	0.563761279944828	0.660833676820625	0.485763877754911	0.603002927270397
CASP8AP2	Microglia	chr6	parmigiano	266.0	0.314959598473804	0.214689197085782	0.535583551292428	0.223094713427435	0.449102056141267
CASP8AP2	Neuron	chr6	Original	698.0	0.127012079567133	0.495394658211535	0.380633205120888	0.037644772205224	0.588321109537488
CASP8AP2	Neuron	chr6	parmigiano	80.0	0.560713185260986	0.778793742969952	0.554348301386695	0.498998931520467	0.658165613881894
CASP8AP2	Oligodendrocyte	chr6	Original	1293.0	0.72822571199192	0.789984345368413	0.655895356718368	0.252282880486636	0.889288615894762
CASP8AP2	Oligodendrocyte	chr6	parmigiano	412.0	0.813265494595449	0.697259985724619	0.914894098430735	0.91564709472289	0.882452496889575
CASP9	Astrocyte	chr1	Original	782.0	0.331531270954402	0.239914117858217	0.130204111107755	0.214597486278263	0.0940200284491204
CASP9	Astrocyte	chr1	parmigiano	292.0	0.513798244722534	0.664642079629261	0.494011245306293	0.698682907001552	0.411551583166948
CASP9	Coding	chr1	Original	412.0	0.323728124692362	0.268487966476994	0.191960475399332	0.0506324875051675	0.0363824530893341
CASP9	Coding	chr1	parmigiano	262.0	0.502653434887717	0.524104244739489	0.58485976674716	0.516573075618625	0.214726807565473
CASP9	Microglia	chr1	Original	782.0	0.188225648843215	0.239914117860108	0.1302041111064	0.170470575892999	0.104828238114512
CASP9	Microglia	chr1	parmigiano	299.0	0.677666180099511	0.736415466158979	0.423483346691141	0.637763020280585	0.231623645545299
CASP9	Neuron	chr1	Original	782.0	0.329276191719588	0.239914117860501	0.130204111106112	0.161832086238617	0.098474879613407
CASP9	Neuron	chr1	parmigiano	199.0	0.618403650131475	0.785136613207587	0.660177142580038	0.643015875480059	0.427091459604091
CASP9	Oligodendrocyte	chr1	Original	782.0	0.2276505333605	0.239914117860186	0.130204111106421	0.185771881286865	0.104852262736303
CASP9	Oligodendrocyte	chr1	parmigiano	353.0	0.452057235079768	0.593423965793635	0.227598555635598	0.510504087807922	0.119911795816566
CASQ1	Astrocyte	chr1	Original	928.0	0.0609105101246686	0.0057825008815752	0.206034966043113	0.132860187649986	0.0241209774563246
CASQ1	Astrocyte	chr1	parmigiano	132.0	0.0610662513258902	0.0309643355087552	0.0534410120573113	0.0982680344379285	0.0305948475025233
CASQ1	Coding	chr1	Original	131.0	0.153785367796891	0.0365941324407615	0.470243699314736	0.321757545185156	0.111867290754571
CASQ1	Coding	chr1	parmigiano	69.0	0.0499187422623177	0.0327648234270196	0.0464010860778035	0.122576040960959	0.049718942277036
CASQ1	Neuron	chr1	Original	894.0	0.0374063810795997	0.0030498725925508	0.156359603544707	0.109677786320881	0.0095472339000773
CASQ1	Neuron	chr1	parmigiano	78.0	0.0623558433760434	0.0295018452824563	0.101715775642643	0.144113819938854	0.0792332471911583
CASQ1	Oligodendrocyte	chr1	Original	908.0	0.0490554592181895	0.0059182190046132	0.102033168107037	0.111138107054794	0.0098806902462134
CASQ1	Oligodendrocyte	chr1	parmigiano	187.0	0.0737735343468818	0.0263601958619656	0.235040711542364	0.244806234674776	0.0865591411337878
CASQ2	Coding	chr1	Original	144.0	0.454033335603706	0.362146645526846	0.927739725280174	0.372901418405362	0.849734617204479
CASQ2	Coding	chr1	parmigiano	71.0	0.894446105210693	0.706483874594545	0.389280145293293	0.520011790513888	0.538527029075847
CASR	Coding	chr3	Original	590.0	0.070109925625108	0.0446459210425288	0.479514909415185	0.328315115477221	0.322542951167842
CASR	Coding	chr3	parmigiano	223.0	0.909950533990246	0.104088895422208	0.978847492607259	0.416762068384733	0.095584498877242
CASR	Microglia	chr3	Original	1203.0	0.117306750205511	0.0723740659790459	0.777088863041089	0.180804263038639	0.28053267090988
CASR	Microglia	chr3	parmigiano	130.0	0.415113715854464	0.181912820069206	0.92052959696543	0.73280698378515	0.256349129745839
CASS4	Coding	chr20	Original	281.0	0.470993247187024	0.655853206748309	0.273381029119298	0.494145725197067	0.348317992318964
CASS4	Coding	chr20	parmigiano	99.0	0.085962578848327	0.214493864438217	0.148956832086381	0.0055515933189784	0.157280648272372
CASS4	Microglia	chr20	Original	778.0	0.88620218614246	0.831627923211832	0.376783514171281	0.637547135337016	0.625953278271428
CASS4	Microglia	chr20	parmigiano	147.0	0.914877042836739	0.885890211971004	0.882622197513508	0.43154721604508	0.887618573787729
CASS4	Neuron	chr20	Original	844.0	0.928334977720445	0.931480698338519	0.543319201269187	0.652811156778753	0.684797590311885
CASS4	Neuron	chr20	parmigiano	91.0	0.719595649536085	0.667068001555058	0.295963840068459	0.88826455271234	1.0
CAST	Astrocyte	chr5	Original	1756.0	0.176707859622835	0.237169205875496	0.166390572716974	0.102056993445304	0.198509695043533
CAST	Astrocyte	chr5	parmigiano	254.0	0.0967875286940379	0.0572729903469354	0.0563116150620137	0.805879124328524	0.320182336690917
CAST	Coding	chr5	Original	963.0	0.144822788194712	0.604248525932944	0.392846170738727	0.74939381839148	0.510672566525152
CAST	Coding	chr5	parmigiano	525.0	0.0963752345266496	0.0613670155996052	0.0562029974916949	0.802871736838378	0.397059234592062
CAST	Microglia	chr5	Original	2015.0	0.233384541810523	0.364183850813175	0.404643445729794	0.50974525944191	0.263841597958173
CAST	Microglia	chr5	parmigiano	370.0	0.0953322985143006	0.0436100430230447	0.151162797035966	0.792711336754994	0.282863177587865
CAST	Neuron	chr5	Original	1761.0	0.217777724344485	0.247474782228553	0.20504600460967	0.433853157916031	0.200211563442516
CAST	Neuron	chr5	parmigiano	164.0	0.270643428130947	0.130775519064606	0.145200688110174	0.81334904976112	0.418887314907362
CAST	Oligodendrocyte	chr5	Original	1835.0	0.245157917247456	0.175185731969102	0.311515742177972	0.0523917460221105	0.0649515156343354
CAST	Oligodendrocyte	chr5	parmigiano	309.0	0.364069013245327	0.0636904145424739	0.0991808222180722	0.835923669532948	0.458561885539364
CASTOR1	Astrocyte	chr22	Original	693.0	0.81847208516905	0.58526732850433	0.828665122986273	0.470146972181306	0.854296993540531
CASTOR1	Astrocyte	chr22	parmigiano	184.0	0.781901801278765	0.929147766139968	0.417833057549858	0.7389946840199	0.744232053156098
CASTOR1	Coding	chr22	Original	168.0	0.946086686997804	0.59825493945113	0.651118561131605	0.363906889639664	0.485945882317408
CASTOR1	Coding	chr22	parmigiano	96.0	0.798092672865232	0.504055928865176	0.88844351059323	0.304106007158533	0.505958300224078
CASTOR1	Microglia	chr22	Original	971.0	0.890674491376962	0.770472712869174	0.834031619134166	0.499783103718376	0.915151834738722
CASTOR1	Microglia	chr22	parmigiano	210.0	0.921737520520118	0.443418974624694	0.795049783346166	0.485282643279461	0.932245498689797
CASTOR1	Neuron	chr22	Original	580.0	0.189740439589412	0.269814285545588	0.139144512916869	0.195470590812895	0.191398605233724
CASTOR1	Neuron	chr22	parmigiano	143.0	0.488288906774358	0.643291319913133	0.341718010809205	0.69154362572516	0.703940819772265
CASTOR1	Oligodendrocyte	chr22	Original	941.0	0.862761991355052	0.231043759118132	0.675671829000211	0.498092569335414	0.493990029300105
CASTOR1	Oligodendrocyte	chr22	parmigiano	370.0	0.356574130938018	0.391119993942467	0.281165050742771	0.476815342703326	0.516244113228018
CASTOR2	Coding	chr7	Original	79.0	0.052723110379763	0.12433267445478	0.112216428353452	0.0246631746293616	0.197813416712869
CASTOR2	Coding	chr7	parmigiano	46.0	0.114806024700868	0.365163690519394	0.199548306735364	0.556664465756532	0.397321688693565
CASTOR2	Microglia	chr7	Original	798.0	0.822246480305857	0.618222149316716	0.334355870624282	0.920497189995873	0.715805691128019
CASTOR2	Microglia	chr7	parmigiano	139.0	0.472332954901212	0.170270071316924	0.611401336524187	0.79132227419888	0.461501986803173
CASZ1	Astrocyte	chr1	Original	2358.0	0.0020206422545121	0.0332423569538968	0.0166482195536063	0.0034118645151591	0.0371112693113189
CASZ1	Astrocyte	chr1	parmigiano	190.0	0.93864624824408	0.157507838572617	0.744782367122298	0.417877183114389	0.172238022802281
CASZ1	Coding	chr1	Original	1219.0	0.0004710851805047	0.0109733396172234	0.0004266133529842	6.55003594922654e-05	0.000408347366459
CASZ1	Coding	chr1	parmigiano	618.0	0.0409279684869825	0.0265027295851115	0.504807203910684	0.017352191644016	0.09350164142512
CASZ1	Oligodendrocyte	chr1	Original	2415.0	0.001838048733199	0.0292579818293219	0.009960043743542	0.0090513418893141	0.0308447896124505
CASZ1	Oligodendrocyte	chr1	parmigiano	245.0	0.297884199546564	0.0672902544900464	0.14884689430107	0.294176886402956	0.073301231663348
CAT	Astrocyte	chr11	Original	409.0	0.943137365760455	0.682991438906031	0.960374616855628	0.990456607411154	0.45339614693607
CAT	Astrocyte	chr11	parmigiano	81.0	0.520988448918517	0.305434387138972	0.876187308781583	0.976856552601876	0.582885849237646
CAT	Coding	chr11	Original	176.0	0.972094496445238	0.239938709627937	0.933971318845199	0.994790514765458	0.845760737657507
CAT	Coding	chr11	parmigiano	104.0	0.660946555105074	0.570805645507154	0.641699597465086	0.97516579562361	0.791332493545186
CAT	Microglia	chr11	Original	551.0	0.836465013814281	0.313444535401759	0.212250155842944	0.228009455430067	0.745217806205061
CAT	Microglia	chr11	parmigiano	111.0	0.217473587089652	0.334468258736679	0.721024073913514	0.540806998832077	0.836069399448419
CAT	Neuron	chr11	Original	801.0	0.942719470921402	0.61595182256199	0.979613444087485	0.773081746916091	0.678841679743173
CAT	Neuron	chr11	parmigiano	121.0	0.615388195316028	0.268888852622436	0.932917918932234	0.843888505631504	0.81313241424855
CAT	Oligodendrocyte	chr11	Original	597.0	0.940881606863893	0.749868822854233	0.452791849402261	0.945857386411362	0.878879204399391
CAT	Oligodendrocyte	chr11	parmigiano	132.0	0.470110482074642	0.287659044302384	0.902952725949861	0.874738483427792	0.874837351840236
CATIP	Astrocyte	chr2	Original	1277.0	0.981085078459786	0.0173923393133367	0.762601384300717	0.089496103118206	0.0341307909475322
CATIP	Astrocyte	chr2	parmigiano	404.0	0.0519395162564444	0.0192291946421052	0.0792354211946052	0.133064328849092	0.046456515800241
CATIP	Coding	chr2	Original	282.0	0.875897000769979	0.279797813702648	0.993983635922016	0.634077305936626	0.257922853208708
CATIP	Coding	chr2	parmigiano	140.0	0.891215174998094	0.896309988211593	0.659156367659967	0.970487395864087	1.0
CATIP	Microglia	chr2	Original	1317.0	0.151921605492397	0.0468584639629434	0.895739310052148	0.359860956562761	0.124359406666298
CATIP	Microglia	chr2	parmigiano	328.0	0.0479932041385096	0.0149455596741333	0.0957419524516223	0.165457462290817	0.0507346872288246
CATIP	Neuron	chr2	Original	950.0	0.99050383175114	0.0255509990271724	0.177461145236713	0.120079221317735	0.0827471342885902
CATIP	Neuron	chr2	parmigiano	206.0	0.222826103589907	0.0829022236796055	0.345940721349211	0.655544145149993	0.285852430762786
CATSPER1	Coding	chr11	Original	169.0	0.0137793866967587	0.236191175152329	0.284432352475492	0.177066954006297	0.197438055218206
CATSPER1	Coding	chr11	parmigiano	63.0	0.0237984990384308	0.0207766898331423	0.0427648075464392	0.0635287070388938	0.0322531937481881
CATSPER2	Coding	chr15	Original	564.0	0.844406559716249	0.639704586755699	0.755358692760204	0.905546421738866	0.938450410347449
CATSPER2	Coding	chr15	parmigiano	214.0	0.248279502100389	0.120119048258333	0.082238777060428	0.321163536272959	0.117817389077693
CATSPER3	Coding	chr5	Original	191.0	0.947382264900388	0.63414836501992	0.793777000073977	0.680926257967901	0.79922923746433
CATSPER3	Coding	chr5	parmigiano	106.0	0.960180566202276	0.424900038100534	0.986842095369241	0.945553696373399	0.743515606022756
CATSPER4	Coding	chr1	Original	138.0	0.424001739062074	0.427172450057744	0.41278464040788	0.762300423294638	0.517561681465789
CATSPER4	Coding	chr1	parmigiano	66.0	0.368474691918516	0.516439058082102	0.443378866385829	0.900810730230006	0.793320109310804
CATSPERB	Coding	chr14	Original	784.0	0.59062417834779	0.238541226210984	0.846817609792081	0.418555102476536	0.314556365539792
CATSPERB	Coding	chr14	parmigiano	354.0	0.703649567221029	0.798504421592859	0.489797808959727	0.85027127120089	0.912512519883345
CATSPERD	Astrocyte	chr19	Original	920.0	0.690270393182759	0.533295643994715	0.669147631346069	0.256120331830412	0.704657499713792
CATSPERD	Astrocyte	chr19	parmigiano	260.0	0.274024112288347	0.252955916174608	0.336061362851552	0.684554941163331	0.474036942875246
CATSPERD	Coding	chr19	Original	192.0	0.883598507359656	0.944281238357967	0.699409924316678	0.753558050688014	0.506216031797339
CATSPERD	Coding	chr19	parmigiano	65.0	0.419386498709774	0.573252410063656	0.244951300990674	0.555511729738479	0.408773643643039
CATSPERD	Microglia	chr19	Original	1081.0	0.820897752471183	0.653020370845719	0.937128120107684	0.870128272321257	0.622290588332467
CATSPERD	Microglia	chr19	parmigiano	303.0	0.479421285611873	0.353860854698928	0.238963530594681	0.669229273787547	0.59190978977384
CATSPERD	Neuron	chr19	Original	918.0	0.851786776081333	0.586754800171594	0.871914413324755	0.43057266335919	0.743114928253173
CATSPERD	Neuron	chr19	parmigiano	175.0	0.774630951622292	0.763148208290401	0.608145550275523	0.978327319944923	0.916282412017106
CATSPERD	Oligodendrocyte	chr19	Original	1164.0	0.823864769550152	0.62824740504053	0.731564795967519	0.730525474607587	0.600579734712343
CATSPERD	Oligodendrocyte	chr19	parmigiano	394.0	0.82056562025731	0.577815465565722	0.216264723043324	0.283856440685921	0.522934743099181
CATSPERE	Astrocyte	chr1	Original	1151.0	0.844540037439903	0.92466769402968	0.178493382056232	0.691179757751448	0.724953229508465
CATSPERE	Astrocyte	chr1	parmigiano	179.0	0.957151675203956	0.50471173437605	0.146984405876153	0.986597357935939	0.717334877201672
CATSPERE	Coding	chr1	Original	234.0	0.921888800052534	0.844590693320241	0.90487919622404	0.794055024492434	0.481782390284714
CATSPERE	Coding	chr1	parmigiano	120.0	0.870374172888712	0.836948761168499	0.468747260934273	0.734031456584289	0.915969205064945
CATSPERE	Microglia	chr1	Original	1183.0	0.515500386326655	0.91614246326075	0.0463250214637238	0.253761510785725	0.315714763241425
CATSPERE	Microglia	chr1	parmigiano	147.0	0.871726706994091	0.645287462489808	0.0951473942524934	0.948218439196657	0.913715756126688
CATSPERE	Neuron	chr1	Original	1629.0	0.83734679246874	0.899201807557001	0.472687059804264	0.974557692358207	0.920141596821193
CATSPERE	Neuron	chr1	parmigiano	135.0	0.965719016094063	0.984310300797454	0.171481502590504	0.920815379414853	0.827339839164716
CATSPERE	Oligodendrocyte	chr1	Original	1424.0	0.992090806054199	0.957541559880568	0.506869407887931	0.557732533179461	0.925619085101677
CATSPERE	Oligodendrocyte	chr1	parmigiano	267.0	0.796453054771745	0.465824474557513	0.143789549607875	0.989343721346667	0.51445148228068
CATSPERG	Astrocyte	chr19	Original	1132.0	0.662551229535625	0.588762321987095	0.699874364271704	0.835619929846466	0.959864649626478
CATSPERG	Astrocyte	chr19	parmigiano	264.0	0.312421738373197	0.0217555000067664	0.424874619631534	0.693857019654266	0.329923864490184
CATSPERG	Coding	chr19	Original	660.0	0.86215316427659	0.695259957560273	0.917321263464115	0.821113697479015	0.836381657813167
CATSPERG	Coding	chr19	parmigiano	326.0	0.959879162439607	0.77538135891542	0.961944725225446	0.414671541747627	0.929678034288756
CATSPERG	Microglia	chr19	Original	1202.0	0.693392694448452	0.709580510638154	0.917820262496856	0.933718924705436	0.750719225380008
CATSPERG	Microglia	chr19	parmigiano	358.0	0.69777126992496	0.0873518059644656	0.654073084035703	0.607120855593791	0.709895837269957
CATSPERG	Neuron	chr19	Original	1425.0	0.703869760254355	0.637300326680677	0.730215612139449	0.897011920835195	0.900995464232109
CATSPERG	Neuron	chr19	parmigiano	284.0	0.897857820939586	0.104632421621063	0.799268349252621	0.752345889854971	0.404687322031922
CATSPERG	Oligodendrocyte	chr19	Original	1332.0	0.65017046962942	0.692776827913747	0.678128439677851	0.851584526176015	1.0
CATSPERG	Oligodendrocyte	chr19	parmigiano	408.0	0.64734481429277	0.210803808845563	0.267841123993396	0.75249768983989	0.597689074173531
CATSPERZ	Astrocyte	chr11	Original	932.0	0.812876440803171	0.593237312700772	0.800892873500166	0.929657073989116	0.733041065808934
CATSPERZ	Astrocyte	chr11	parmigiano	423.0	0.883754904612165	0.531606439127553	0.634796976113997	0.960577588993632	0.818556799554691
CATSPERZ	Coding	chr11	Original	78.0	0.906757249597754	0.786448040349021	0.843951942729574	0.939206689066056	0.866698550223286
CATSPERZ	Coding	chr11	parmigiano	43.0	0.500790924493732	0.369727330475271	0.778452758256768	0.242172712878912	0.554132610479463
CATSPERZ	Microglia	chr11	Original	909.0	0.0207645865751567	0.0118926927719944	0.114771322216652	0.257312073369078	0.123901809851899
CATSPERZ	Microglia	chr11	parmigiano	477.0	0.0116841108885	0.0073834255039502	0.0124634595566268	0.20483030858044	0.122942904106159
CATSPERZ	Neuron	chr11	Original	783.0	0.913770233619499	0.917524497119671	0.396716762219945	0.908034059076168	0.777460719763183
CATSPERZ	Neuron	chr11	parmigiano	299.0	0.983967320416487	0.765903423385257	0.936717730840245	0.52242636134744	0.880139527246765
CATSPERZ	Oligodendrocyte	chr11	Original	876.0	0.839791197895456	0.750644513423384	0.76622914889043	0.911417712606653	0.909362917652487
CATSPERZ	Oligodendrocyte	chr11	parmigiano	491.0	0.638904680561037	0.733841598911384	0.648926632435145	0.509131483066336	0.867562845246509
CAV1	Astrocyte	chr7	Original	601.0	0.122050931766174	0.267017106982348	0.485069424880415	0.325260564316236	0.311932283155554
CAV1	Astrocyte	chr7	parmigiano	166.0	0.0395523586819961	0.0611820891225575	0.0448860576579116	0.174119073608731	0.153875447677633
CAV1	Coding	chr7	Original	242.0	0.356869871676765	0.378458932022235	0.955926950233757	0.674555760413388	0.276208964236116
CAV1	Coding	chr7	parmigiano	130.0	0.0826942034929506	0.32181589986772	0.138697915541795	0.697149400156857	0.669974482022553
CAV1	Microglia	chr7	Original	843.0	0.635521043596462	0.61041370654559	0.414395577202879	0.644862511982166	0.285715456826711
CAV1	Microglia	chr7	parmigiano	126.0	0.647683354604579	0.451763877721728	0.211161837797131	0.335596648091769	0.287068624507528
CAV1	Neuron	chr7	Original	688.0	0.65649224474425	0.339688379580434	0.179670316921697	0.844600573261677	0.27141722813746
CAV1	Neuron	chr7	parmigiano	117.0	0.800498610608823	0.872155633767509	0.53429384727113	0.933508314685055	0.835264682832838
CAV1	Oligodendrocyte	chr7	Original	652.0	0.269036210229874	0.161312022224784	0.295907008090142	0.738226693092733	0.162281734629955
CAV1	Oligodendrocyte	chr7	parmigiano	186.0	0.409203279207274	0.538787293139392	0.387971091770889	0.642290169805019	0.470988640148577
CAV2	Astrocyte	chr7	Original	969.0	0.0646352515004717	0.0385756768130972	0.272904855600385	0.303915010242605	0.138405957964802
CAV2	Astrocyte	chr7	parmigiano	184.0	0.0197320231513011	0.0441192925566613	0.0184111076733708	0.0605006202893756	0.0664610352879328
CAV2	Coding	chr7	Original	437.0	0.514221752096537	0.173181954546307	0.813774484636223	0.719313115411345	0.291388531066821
CAV2	Coding	chr7	parmigiano	165.0	0.242030880521846	0.568839107500058	0.0526341001514502	0.239186111828244	0.0863854988777722
CAV2	Microglia	chr7	Original	1013.0	0.487826899512764	0.0778576876267554	0.426685670774704	0.618964616090847	0.21728172002362
CAV2	Microglia	chr7	parmigiano	112.0	0.191817770486241	0.727417345366266	0.127741725765641	0.147974476844725	0.175446821238339
CAV2	Neuron	chr7	Original	746.0	0.281402587490404	0.0562331433997838	0.419616341653363	0.265751789800254	0.1732520726565
CAV2	Neuron	chr7	parmigiano	63.0	0.47187530130179	0.763088780079129	0.216837314980621	0.46593574295526	0.199123688133521
CAV2	Oligodendrocyte	chr7	Original	1110.0	0.233394938111485	0.067102035522304	0.204503629405603	0.474278631140323	0.169359280084938
CAV2	Oligodendrocyte	chr7	parmigiano	224.0	0.92453064500319	0.18685760375736	0.153371110760087	0.757343895600815	0.574558858607283
CAV3	Astrocyte	chr3	Original	814.0	0.139476628672247	0.151357849983432	0.74298570621941	0.304740927941401	0.348622923041643
CAV3	Astrocyte	chr3	parmigiano	97.0	0.0298984518993386	0.0135579055920309	0.139753637035962	0.165058861448586	0.0378256646696444
CAV3	Coding	chr3	Original	437.0	0.400291624479961	0.146283091858858	0.359412482739035	0.592736281177591	0.526935895477083
CAV3	Coding	chr3	parmigiano	273.0	0.399416910724269	0.494984076125715	0.196318445309519	0.914233622120219	0.748661158703473
CAVIN1	Coding	chr17	Original	184.0	0.142684573603274	0.081556260857057	0.0495413840301969	0.230711341287658	0.149244218553526
CAVIN1	Coding	chr17	parmigiano	77.0	0.0312468225145288	0.0864777511981021	0.0185062489418981	0.0599605578058682	0.0525758541331481
CAVIN2	Coding	chr2	Original	154.0	0.478719781489188	0.689783588185307	0.204663419791204	0.21778244869484	0.547820977269352
CAVIN2	Coding	chr2	parmigiano	70.0	0.360971829672959	0.67424913712485	0.411000585376352	0.546973611708302	0.265469742010269
CAVIN3	Coding	chr11	Original	124.0	0.382254474662169	0.358930201188972	0.599686281077578	0.893921772042191	0.834863826017761
CAVIN3	Coding	chr11	parmigiano	72.0	0.209821197267052	0.111709591631629	0.55967082284242	0.492034003176642	0.179866148798293
CAVIN4	Coding	chr9	Original	166.0	0.801787791624272	0.927191464198861	0.498328477067242	0.863555834335578	0.743569571297617
CAVIN4	Coding	chr9	parmigiano	74.0	0.375727077434118	0.387353694519745	0.468250913073943	0.466268444012601	0.331155053936216
CBARP	Astrocyte	chr19	Original	1484.0	0.314085519523601	0.478453503980586	0.124473020516665	0.310207126165836	0.134296795483793
CBARP	Astrocyte	chr19	parmigiano	383.0	0.28240571221024	0.522351939692348	0.448510616735681	0.359476188394972	0.533626676988107
CBARP	Coding	chr19	Original	433.0	0.423690729711312	0.701995745357342	0.384580838890472	0.350783546720138	0.494054674587656
CBARP	Coding	chr19	parmigiano	261.0	0.83734815078848	0.929832594303598	0.241799274763663	0.227103841201673	0.416401098797382
CBARP	Microglia	chr19	Original	1625.0	0.370485523160027	0.505560690721324	0.224384060920388	0.445756527872865	0.421808229148184
CBARP	Microglia	chr19	parmigiano	565.0	0.315726419199274	0.6679904771584	0.105905617886803	0.281927555201897	0.197477753882082
CBARP	Neuron	chr19	Original	1281.0	0.140865260705371	0.0577930390243575	0.278929698808376	0.144067486896857	0.19454408119819
CBARP	Neuron	chr19	parmigiano	230.0	0.417169268754637	0.460343955954314	0.396174856795749	0.447344307327256	0.553287173165752
CBARP	Oligodendrocyte	chr19	Original	1550.0	0.320894082311356	0.414070153641671	0.190842399969362	0.457220283762058	0.24135678919485
CBARP	Oligodendrocyte	chr19	parmigiano	536.0	0.565430353062941	0.558889083313091	0.897707755434221	0.403477745242641	0.728750358705298
CBFA2T2	Astrocyte	chr20	Original	1691.0	0.86727300124265	0.853286408418262	0.637452502144849	0.915753466262102	0.770814202431308
CBFA2T2	Astrocyte	chr20	parmigiano	142.0	0.471931116765807	0.292989985048284	0.570756170485887	0.839210452946258	0.44488582523742
CBFA2T2	Coding	chr20	Original	591.0	0.453628948852051	0.286137080353074	0.565290002835329	0.119924230710066	0.46740398099575
CBFA2T2	Coding	chr20	parmigiano	224.0	0.880848393723118	0.519001132202469	0.951360530606485	0.839167235835186	0.58565370266349
CBFA2T2	Neuron	chr20	Original	1696.0	0.694068897478575	0.569051948920404	0.718285971657044	0.870671484925832	0.661743103850495
CBFA2T2	Neuron	chr20	parmigiano	134.0	0.932116544422138	0.983920389303669	0.30634163515821	0.948377939866889	0.45510707270224
CBFA2T2	Oligodendrocyte	chr20	Original	1616.0	0.938095352235919	0.74667464087361	0.787510979184672	0.94606571856584	0.695474646957971
CBFA2T2	Oligodendrocyte	chr20	parmigiano	271.0	0.779250018579823	0.882014836197564	0.180903801002999	0.995474419586916	0.824319692540802
CBFA2T3	Coding	chr16	Original	1325.0	0.263369346610069	0.474958019613323	0.442774358211682	0.210676778182461	0.195667716975437
CBFA2T3	Coding	chr16	parmigiano	498.0	0.0080244268977429	0.0033138215063077	0.0063460311196238	0.0922541356072374	0.0296616284572836
CBFA2T3	Microglia	chr16	Original	2274.0	0.534422010513488	0.629701618532803	0.872311755673162	0.323687604870622	0.255675222279218
CBFA2T3	Microglia	chr16	parmigiano	157.0	0.52440428727365	0.712623586021205	0.719249181451736	0.729341782753603	0.828103412803155
CBFB	Astrocyte	chr16	Original	534.0	0.20641910217439	0.0952189738737748	0.0571360704240395	0.112988687557646	0.0214223713156769
CBFB	Astrocyte	chr16	parmigiano	140.0	0.854709453599439	0.915074870433885	0.909555897258636	0.594602792186155	0.460818754495592
CBFB	Coding	chr16	Original	251.0	0.278953813110846	0.60656632532249	0.321475538351386	0.0866527272862261	0.172218201594423
CBFB	Coding	chr16	parmigiano	129.0	0.111927835020071	0.0790144040686426	0.0773762887535767	0.458590607934583	0.247778115504886
CBFB	Microglia	chr16	Original	601.0	0.247593778397034	0.120851486928444	0.0877411710499971	0.185913486032908	0.0242007954294675
CBFB	Microglia	chr16	parmigiano	141.0	0.541811714494854	0.49571309992034	0.420642055133394	0.289091596341453	0.157966783332072
CBFB	Neuron	chr16	Original	766.0	0.25736956815778	0.208387373115547	0.0786019017664973	0.11875379956022	0.0229674376298551
CBFB	Neuron	chr16	parmigiano	139.0	0.922855836496543	0.900481375172498	0.819876443151109	0.560021706405424	0.734822388524433
CBFB	Oligodendrocyte	chr16	Original	718.0	0.80687586271473	0.244094749845114	0.149941598187717	0.107167760821652	0.0521556111122463
CBFB	Oligodendrocyte	chr16	parmigiano	176.0	0.708737789737183	0.828398654761072	0.960927331610154	0.348875594290801	0.39985285388451
CBL	Astrocyte	chr11	Original	1812.0	0.975921142837873	0.584355842775829	0.975580947831137	0.99719761869457	0.789796653012378
CBL	Astrocyte	chr11	parmigiano	266.0	0.909358477764048	0.932509906713757	0.880168321564232	0.960102184498521	0.915336983695323
CBL	Coding	chr11	Original	967.0	0.53791270449449	0.417402914952376	0.803437661375591	0.643457195728616	0.717025718355723
CBL	Coding	chr11	parmigiano	561.0	0.262106381546498	0.126940179865964	0.538450736089593	0.608004151432099	0.274797222110719
CBL	Microglia	chr11	Original	1671.0	0.950153065136687	0.671956339463808	0.78458234763574	0.950488740379645	0.847450871729864
CBL	Microglia	chr11	parmigiano	358.0	0.510039954355119	0.411522619817238	0.395235229111953	0.838618825656141	0.844432757123884
CBL	Neuron	chr11	Original	1703.0	0.953035985232558	0.606781949304448	0.99746866410827	0.899868184027678	0.786641793044098
CBL	Neuron	chr11	parmigiano	170.0	0.7789124507172	0.788781043159248	0.69678902355526	0.119299760828023	0.780007921572745
CBL	Oligodendrocyte	chr11	Original	1757.0	0.918395440455732	0.700677928282211	0.7774418551549	0.99434332737322	0.908612975067051
CBL	Oligodendrocyte	chr11	parmigiano	350.0	0.654762428989469	0.755924593343074	0.482580619327973	0.983748115638231	0.86165979758083
CBLB	Astrocyte	chr3	Original	1139.0	0.664951054079251	0.59531840699504	0.372354570855137	0.290605073858112	0.292192353356376
CBLB	Astrocyte	chr3	parmigiano	188.0	0.554441250685296	0.532518476262065	0.182827571551312	0.47143045274623	0.0781696540033691
CBLB	Coding	chr3	Original	629.0	0.541845782608882	0.395119093069096	0.32851983938897	0.286869026152496	0.339032988641163
CBLB	Coding	chr3	parmigiano	350.0	0.43877231496898	0.449225469468942	0.882295763788791	0.589022819342277	0.562653277411131
CBLB	Microglia	chr3	Original	1210.0	0.623539380143807	0.716982248651424	0.1497910416655	0.440169900705504	0.0767902191992323
CBLB	Microglia	chr3	parmigiano	201.0	0.547832208273416	0.4983328906488	0.190612873245509	0.286989124477884	0.171904785161932
CBLB	Neuron	chr3	Original	1140.0	0.670996387579804	0.594388181213315	0.36183549539903	0.28789540173046	0.304265022503596
CBLB	Neuron	chr3	parmigiano	142.0	0.299378246802548	0.277774198360502	0.20497135446441	0.724287292152548	0.45993684754611
CBLB	Oligodendrocyte	chr3	Original	1139.0	0.646053217156056	0.595318406995022	0.372354570855133	0.317250768652181	0.312329665628519
CBLB	Oligodendrocyte	chr3	parmigiano	208.0	0.518594620519485	0.726229192694601	0.149427168666	0.497281570066103	0.124654602492085
CBLC	Coding	chr19	Original	108.0	0.436345118257989	0.458932495028713	0.613455377852099	0.487723079205961	0.370491062223918
CBLC	Coding	chr19	parmigiano	59.0	0.914647803365209	0.792064070891875	0.937463458437706	0.949479630463177	0.863543239669218
CBLIF	Coding	chr11	Original	113.0	0.524660254613393	0.577865281225846	0.640273943121661	0.745099167352174	0.69837557493327
CBLIF	Coding	chr11	parmigiano	75.0	0.639732464905935	0.51362762698102	0.660775155699186	0.611530487310141	0.722183548868391
CBLL1	Astrocyte	chr7	Original	740.0	0.745311223569432	0.656563679741611	0.376888771395466	0.689375999884158	0.856106656056347
CBLL1	Astrocyte	chr7	parmigiano	288.0	0.141856191921526	0.406115192620872	0.0391041319789641	0.598289439076917	0.258632463489801
CBLL1	Coding	chr7	Original	255.0	0.513363672641382	0.382383844466616	0.660556959798384	0.82199522995489	0.380288662641749
CBLL1	Coding	chr7	parmigiano	150.0	0.905222898502892	0.947383368883173	0.506425641705308	0.996195434921416	0.88078917398066
CBLL1	Microglia	chr7	Original	732.0	0.489919002792029	0.693003961274785	0.331394050480654	0.878432303073526	0.875729293997266
CBLL1	Microglia	chr7	parmigiano	267.0	0.138402393574329	0.322605053950198	0.0443311981863121	0.472861828465424	0.239456805615004
CBLL1	Neuron	chr7	Original	634.0	0.780366557558393	0.630422942882858	0.67766249835256	0.968105202023179	0.829302759061233
CBLL1	Neuron	chr7	parmigiano	152.0	0.964984198523907	0.878839308636299	0.832552812077461	0.997220843226184	0.898613410205234
CBLL1	Oligodendrocyte	chr7	Original	671.0	0.299796320676592	0.276641902706022	0.150422194902132	0.210761699546813	0.29536714199617
CBLL1	Oligodendrocyte	chr7	parmigiano	263.0	0.319849174022637	0.334312239041319	0.144769997673555	0.451127848669938	0.296366588877826
CBLN1	Astrocyte	chr16	Original	257.0	0.496755954901429	0.799575712108674	0.32486397533586	0.695554756607381	0.701605313962123
CBLN1	Astrocyte	chr16	parmigiano	78.0	0.25667712326093	0.8579494263732	0.159264026297947	0.551863351399802	0.349687592841065
CBLN1	Coding	chr16	Original	135.0	0.603041956891383	0.918485889718033	0.255825494762909	0.577380401378463	0.933728690655849
CBLN1	Coding	chr16	parmigiano	83.0	0.475601402713917	0.823192468633309	0.380519584554648	0.720358093910588	0.429525040330063
CBLN1	Microglia	chr16	Original	425.0	0.548820059686645	0.795540420202412	0.303298629477495	0.605330345183567	0.645901703072402
CBLN1	Microglia	chr16	parmigiano	108.0	0.884564063321951	0.935408317989378	0.649215619612518	0.880828302062009	0.826746256468062
CBLN1	Neuron	chr16	Original	257.0	0.431252113455387	0.799575712108666	0.324863975336172	0.713559396054935	0.685401355746816
CBLN1	Neuron	chr16	parmigiano	44.0	0.237367782823637	0.714830743970228	0.120622214402756	0.494420272776138	0.360958026210723
CBLN1	Oligodendrocyte	chr16	Original	257.0	0.435175250383453	0.799575712108608	0.324863975337032	0.690841748622756	0.69959082292982
CBLN1	Oligodendrocyte	chr16	parmigiano	74.0	0.607575148693758	0.786892716535574	0.408711195493153	0.902956535600465	0.63742409938562
CBLN2	Astrocyte	chr18	Original	508.0	0.670798413901639	0.936814327883573	0.463536361284741	0.553818668560201	0.703442938939845
CBLN2	Astrocyte	chr18	parmigiano	38.0	0.361430234074223	0.712218603828437	0.11720281395498	0.577193998086275	0.332982279710056
CBLN2	Coding	chr18	Original	364.0	0.628133036860857	0.909364078308568	0.331617429299084	0.687650934373459	0.562962091921196
CBLN2	Coding	chr18	parmigiano	167.0	0.141910659969475	0.417179482112514	0.0288396104494827	0.740206803954655	0.370480002584908
CBLN2	Neuron	chr18	Original	508.0	0.760694775143971	0.93681432788355	0.463536361285716	0.471548255918174	0.650609226842945
CBLN2	Neuron	chr18	parmigiano	34.0	0.192958409882733	0.25015343890752	0.0770298017819428	0.884335574231916	0.733065220310995
CBLN2	Oligodendrocyte	chr18	Original	561.0	0.777748460925464	0.932281786461848	0.564919803515144	0.671999445476114	0.712637234351418
CBLN2	Oligodendrocyte	chr18	parmigiano	106.0	0.354718666680222	0.669758591651322	0.0740619684521537	0.0961764013280625	0.0112519445684458
CBLN3	Astrocyte	chr14	Original	627.0	0.264988051583981	0.633141190572833	0.0683102466610648	0.109160015745232	0.0296714599944925
CBLN3	Astrocyte	chr14	parmigiano	292.0	0.802504904057497	0.852747616307296	0.346220904593656	0.951846549728418	0.678955265528042
CBLN3	Coding	chr14	Original	202.0	0.906492109204958	0.975549236025728	0.620260731140424	0.385167535930429	0.62844640287361
CBLN3	Coding	chr14	parmigiano	133.0	0.57839940201678	0.775749684640294	0.0370766225752959	0.287188863082538	0.095839221438708
CBLN3	Microglia	chr14	Original	421.0	0.664834821406074	0.757233162844034	0.290954439216277	0.406291578395889	0.231319859350407
CBLN3	Microglia	chr14	parmigiano	202.0	0.909581009996313	0.897832320089518	0.422638288594728	0.694713968785886	0.293317459767705
CBLN3	Neuron	chr14	Original	881.0	0.804510977065378	0.552784799079225	0.522111943946828	0.85550691509386	0.533899890532927
CBLN3	Neuron	chr14	parmigiano	342.0	0.81748749849167	0.860760070389866	0.464050270520851	0.94005706782953	0.503102222701266
CBLN3	Oligodendrocyte	chr14	Original	448.0	0.639626282451989	0.746207666050549	0.239347009490528	0.166992292207924	0.187837789732807
CBLN3	Oligodendrocyte	chr14	parmigiano	226.0	0.52131688136929	0.494786763481932	0.166988726800893	0.32960041439166	0.107861850039759
CBLN4	Coding	chr20	Original	166.0	0.868749831024905	0.896506225238365	0.0445107018717908	0.170447634049643	0.0390066327457222
CBLN4	Coding	chr20	parmigiano	100.0	0.0522145113680337	0.535073517426027	0.141338519013729	0.109748081350471	0.522680571583987
CBLN4	Neuron	chr20	Original	275.0	0.999865441783074	0.188894162386112	0.631575095447258	0.584834143048779	0.185857417421536
CBLN4	Neuron	chr20	parmigiano	21.0	0.957870676616084	0.885898754239328	0.918405270251235	0.943446515283886	0.82442756765439
CBR1	Astrocyte	chr21	Original	369.0	0.191658653221906	0.135781676699388	0.1731724646886	0.371150955442522	0.186040161345311
CBR1	Astrocyte	chr21	parmigiano	177.0	0.846322960849195	0.509143303983735	0.824363502446622	0.907540988453164	0.502719378853498
CBR1	Coding	chr21	Original	156.0	0.0847611035914543	0.0793873266848564	0.158088379106081	0.163847701436908	0.125614605841113
CBR1	Coding	chr21	parmigiano	108.0	0.675103907460693	0.222481814704515	0.206230306476328	0.773540139707612	0.279190533541623
CBR1	Microglia	chr21	Original	392.0	0.409503898594127	0.284956415375385	0.212293383750476	0.569908492595111	0.278177100340921
CBR1	Microglia	chr21	parmigiano	176.0	0.652899244522643	0.663758589257389	0.648595554534199	0.936419093960001	0.543829128242468
CBR1	Neuron	chr21	Original	300.0	0.82515368764288	0.285669037631134	0.236396549991848	0.545768702730456	0.205626055488359
CBR1	Neuron	chr21	parmigiano	141.0	0.705329767435921	0.515070964903289	0.708497451741943	0.897728241594005	0.542738774800435
CBR1	Oligodendrocyte	chr21	Original	424.0	0.135329349587805	0.0646275046164444	0.0330359618300956	0.324863283261017	0.0429764734129907
CBR1	Oligodendrocyte	chr21	parmigiano	222.0	0.639361569495496	0.68208784098973	0.620143757819108	0.927934103077874	0.56572283962765
CBR3	Astrocyte	chr21	Original	808.0	0.465368807309707	0.230460967530612	0.162871613356313	0.822886598034923	0.215791786830127
CBR3	Astrocyte	chr21	parmigiano	243.0	0.725238424516373	0.681556497737314	0.837682179947058	0.969454799341442	0.874726860317396
CBR3	Coding	chr21	Original	172.0	0.682442862236231	0.508254800212144	0.747993237170611	0.955359240540057	0.504927928994807
CBR3	Coding	chr21	parmigiano	70.0	0.776072507011544	0.781973606907047	0.751463239198224	0.749569460871151	0.889288356878834
CBR3	Microglia	chr21	Original	737.0	0.848760943979823	0.870401635974685	0.787611221268988	0.954164007860951	0.897092099711739
CBR3	Microglia	chr21	parmigiano	241.0	0.835341468579194	0.902811673953825	0.96650588384531	0.937942654686418	0.899630756927346
CBR3	Neuron	chr21	Original	730.0	0.811976628013839	0.870995363706188	0.504871243520959	0.977992523925006	0.746270043963543
CBR3	Neuron	chr21	parmigiano	185.0	0.797963641844732	0.712184701862115	0.744212638765842	0.739270837533211	0.708742698539779
CBR3	Oligodendrocyte	chr21	Original	964.0	0.215932040763096	0.121200835542798	0.100635467865552	0.605069739483696	0.129883066424592
CBR3	Oligodendrocyte	chr21	parmigiano	387.0	0.876905625936363	0.880450148616747	0.94255972675719	0.91945147050003	0.746106876280529
CBR4	Astrocyte	chr4	Original	911.0	0.207281492309746	0.046814833514516	0.0676195353480106	0.327759609079175	0.0462790183121654
CBR4	Astrocyte	chr4	parmigiano	156.0	0.702361405527956	0.327365394034286	0.853697124948902	0.575079909860144	0.173505775831787
CBR4	Coding	chr4	Original	597.0	0.429500998875971	0.0766558512998334	0.0608956140387934	0.245520862826445	0.166560657329572
CBR4	Coding	chr4	parmigiano	390.0	0.926840107737749	0.611768506405724	0.938177673471692	0.408515525174929	0.420155673966512
CBR4	Microglia	chr4	Original	953.0	0.981673095401942	0.0293592901193006	0.0467255678895129	0.356070659184582	0.0802396863298831
CBR4	Microglia	chr4	parmigiano	231.0	0.136637175333669	0.0649312860887765	0.28097780200854	0.192856112126838	0.0749881837608376
CBR4	Neuron	chr4	Original	955.0	0.9900570954367	0.0270620202496101	0.048043860502749	0.394185147830953	0.0771107615357027
CBR4	Neuron	chr4	parmigiano	136.0	0.650685264758252	0.31272741680044	0.747336059947665	0.453893248428607	0.14899814624726
CBR4	Oligodendrocyte	chr4	Original	1078.0	0.986182035601514	0.0335063027915175	0.0472313977170591	0.39381303608503	0.0632120938097804
CBR4	Oligodendrocyte	chr4	parmigiano	256.0	0.502716130810793	0.259925828703569	0.888499628618107	0.282731392217475	0.147418754365286
CBS	Coding	chr21	Original	100.0	0.965667256280272	0.623933425055293	0.961893710270058	0.884006940525998	0.653780696153035
CBS	Coding	chr21	parmigiano	91.0	0.787721719871855	0.878363534309755	0.703979015619662	0.881524271842793	0.972015697374914
CBSL	Coding	chr21	Original	37.0	0.210083870912089	0.107321783770523	0.920168120464464	0.187406695312068	0.0777451407556465
CBSL	Coding	chr21	parmigiano	27.0	0.504528419300798	0.125538786231735	0.503382061818083	0.193608910295681	0.0950006952640601
CBWD1	Coding	chr9	Original	1106.0	0.538161938627499	0.572793552438104	0.182713509749592	0.223625531877498	0.16080621181379
CBWD1	Coding	chr9	parmigiano	583.0	0.447173387963904	0.472274752871054	0.639052288610286	0.450927578350794	0.352054448905276
CBWD2	Coding	chr2	Original	507.0	0.420711060607893	0.554860442089051	0.458597783640653	0.0419551688981096	0.504090633487594
CBWD2	Coding	chr2	parmigiano	225.0	0.610800536220112	0.413799217341734	0.194887884938428	0.46814398469661	0.342551904202169
CBWD3	Coding	chr9	Original	700.0	0.873071908987125	0.742320782744103	0.130297645209085	0.933235349851845	0.603577667475747
CBWD3	Coding	chr9	parmigiano	465.0	0.965239840432817	0.979964365773351	0.959569417280005	0.972497113023284	0.99985119935578
CBWD5	Coding	chr9	Original	1114.0	0.896930255644134	0.600257926613103	0.960403844288271	0.86656774085568	0.795044870674579
CBWD5	Coding	chr9	parmigiano	623.0	0.583260292305288	0.52601206782625	0.72362889134691	0.830825516352789	0.928241814048936
CBWD6	Coding	chr9	Original	652.0	0.324969545034921	0.581982221900466	0.599453407529548	0.509713792849145	0.646970285542995
CBWD6	Coding	chr9	parmigiano	158.0	0.220722331578562	0.20376904723553	0.0800635028210152	0.347774966052009	0.0952391105541127
CBX1	Astrocyte	chr17	Original	603.0	0.0138266395344087	0.0951601891266576	0.353231031696185	0.520535002958583	0.512076716071289
CBX1	Astrocyte	chr17	parmigiano	197.0	0.137695279393194	0.0739034196071986	0.22092567886815	0.463626005733003	0.227782578634579
CBX1	Coding	chr17	Original	180.0	0.662579868210375	0.243367219448451	0.894880471941638	0.49140721130985	0.407292449157178
CBX1	Coding	chr17	parmigiano	115.0	0.157089708758339	0.0781486049213645	0.814632447124657	0.400073390050853	0.184457065845813
CBX1	Microglia	chr17	Original	753.0	0.0144262936856695	0.0754618107719285	0.422764830216186	0.528073817075022	0.487981026170503
CBX1	Microglia	chr17	parmigiano	211.0	0.300788538404583	0.226439287761895	0.162446445853847	0.425745036418133	0.182314318138545
CBX1	Neuron	chr17	Original	548.0	0.0104858967486529	0.259904719028349	0.647039653100697	0.765460730271204	0.563660949279415
CBX1	Neuron	chr17	parmigiano	146.0	0.724373652582025	0.570185945819422	0.637941104000218	0.560365177399251	0.885793300887626
CBX1	Oligodendrocyte	chr17	Original	625.0	0.0112414472763143	0.0867519175966596	0.357482196091517	0.409176768180944	0.384827402673021
CBX1	Oligodendrocyte	chr17	parmigiano	197.0	0.121337485818879	0.0819995692883232	0.0470976105196204	0.213634015103212	0.0519485293887959
CBX2	Astrocyte	chr17	Original	874.0	0.834402950838834	0.844149194663518	0.255048367223651	0.939203012337103	0.883121791073771
CBX2	Astrocyte	chr17	parmigiano	138.0	0.522746647332912	0.329039044939612	0.302581945773419	0.765871162209171	0.431558707550827
CBX2	Coding	chr17	Original	495.0	0.865121772080629	0.931049324682301	0.295625536567244	0.934181314730681	0.611275884236371
CBX2	Coding	chr17	parmigiano	179.0	0.986522096668414	0.144814481821146	0.991415546598887	0.99362144984829	0.899177909575509
CBX2	Microglia	chr17	Original	940.0	0.759328059999124	0.687235772868044	0.658447276653116	0.899651673953483	0.591731220787069
CBX2	Microglia	chr17	parmigiano	163.0	0.385885771150318	0.414420791380669	0.367302703206187	0.782274239980243	0.507429599191787
CBX2	Oligodendrocyte	chr17	Original	1089.0	0.815702057644637	0.777164296118018	0.936817611877218	0.931473517070001	0.879854732333037
CBX2	Oligodendrocyte	chr17	parmigiano	205.0	0.502894692016429	0.494115105130983	0.360111857212404	0.879380315170492	0.560212721869895
CBX3	Astrocyte	chr7	Original	658.0	0.280364777108163	0.103709697238169	0.665030614171315	0.771401471299257	0.453477882344076
CBX3	Astrocyte	chr7	parmigiano	261.0	0.460568234475113	0.223346472355311	0.791069638601205	0.362248220870911	0.41253253305262
CBX3	Coding	chr7	Original	475.0	0.556579425673457	0.169275197081343	0.951879119371514	0.754970055262999	0.598860801050016
CBX3	Coding	chr7	parmigiano	232.0	0.47687782527828	0.604655463987973	0.323175550142334	0.378576057630411	0.403166724724717
CBX3	Microglia	chr7	Original	658.0	0.271067628399826	0.103709697238169	0.665030614171315	0.780648769479853	0.428370263663769
CBX3	Microglia	chr7	parmigiano	250.0	0.673611799903534	0.140638814203362	0.646437430975021	0.699883907885056	0.477337523571799
CBX3	Neuron	chr7	Original	718.0	0.301562160111119	0.132550771397569	0.628085926551298	0.604875553192591	0.213212801034581
CBX3	Neuron	chr7	parmigiano	172.0	0.342171191089371	0.251645883822739	0.654754071670684	0.676459630228256	0.345422252322844
CBX3	Oligodendrocyte	chr7	Original	658.0	0.270146265255455	0.103709697238169	0.665030614171315	0.768855923000208	0.454272439552663
CBX3	Oligodendrocyte	chr7	parmigiano	285.0	0.314260527295877	0.154552197655058	0.550197898610815	0.663682552377215	0.539603219625241
CBX4	Astrocyte	chr17	Original	520.0	0.488742845237241	0.400685717434011	0.448834859485684	0.561244718163695	0.298968438620577
CBX4	Astrocyte	chr17	parmigiano	146.0	0.54998840749661	0.356523336431659	0.773737794205815	0.870788581085406	0.478335439617258
CBX4	Coding	chr17	Original	190.0	0.15864829668532	0.0986328783004059	0.235092484548094	0.378138606018413	0.214096393578548
CBX4	Coding	chr17	parmigiano	105.0	0.158496345914913	0.0582541660247145	0.618405722272494	0.414697867908939	0.148106106474861
CBX4	Microglia	chr17	Original	633.0	0.249875429769327	0.404013866854384	0.0689020551365105	0.554017730878061	0.0899810286097913
CBX4	Microglia	chr17	parmigiano	164.0	0.698277360747341	0.373914897748655	0.537434945482211	0.911569985276363	0.369901718646292
CBX4	Neuron	chr17	Original	421.0	0.468026805348515	0.175993827007292	0.643918331270355	0.511216819090159	0.394227480910276
CBX4	Neuron	chr17	parmigiano	76.0	0.959855469547056	0.829751643826059	0.999333060683137	0.935292202288365	0.67794079060117
CBX4	Oligodendrocyte	chr17	Original	532.0	0.270748841692961	0.254576647426275	0.272494861123466	0.573826496099841	0.276155576030896
CBX4	Oligodendrocyte	chr17	parmigiano	181.0	0.793596893614796	0.399701780474827	0.56379890329941	0.887135429352804	0.424172538642714
CBX5	Astrocyte	chr12	Original	1235.0	0.716624744060047	0.651122215925994	0.438824151844115	0.768230770085594	0.302442289817609
CBX5	Astrocyte	chr12	parmigiano	213.0	0.529566548300284	0.196946870977649	0.865666942781079	0.945067156337267	0.750847414511498
CBX5	Coding	chr12	Original	843.0	0.680210967136032	0.74100356261251	0.869498126121868	0.944313874540532	0.880613178729474
CBX5	Coding	chr12	parmigiano	415.0	0.638842462005969	0.563115363281051	0.687598502404711	0.899799682979135	0.837918529859145
CBX5	Microglia	chr12	Original	1183.0	0.910276420944632	0.635794131004282	0.60913126467521	0.716270467163106	0.55132415385477
CBX5	Microglia	chr12	parmigiano	196.0	0.358124268582895	0.202198522208833	0.762578116368915	0.836409272342053	0.691083355032645
CBX5	Neuron	chr12	Original	1250.0	0.753468743031632	0.706749393352748	0.395600237708874	0.761935633725473	0.330166729936703
CBX5	Neuron	chr12	parmigiano	170.0	0.307533780369689	0.234922892047668	0.788802621799255	0.891078978745941	0.73771865734506
CBX5	Oligodendrocyte	chr12	Original	1235.0	0.833608924166288	0.677928787694878	0.591608345101447	0.727813805254089	0.459637739811674
CBX5	Oligodendrocyte	chr12	parmigiano	270.0	0.877681818125999	0.312519484090974	0.912616395908209	0.82896592350126	0.746403809568992
CBX6	Astrocyte	chr22	Original	1079.0	0.726808765732069	0.25728950446433	0.930212331860974	0.769684458376866	0.74947835127901
CBX6	Astrocyte	chr22	parmigiano	207.0	0.170009070365568	0.132920524072879	0.463139288755281	0.899782964983702	0.766232925839888
CBX6	Coding	chr22	Original	524.0	0.530327785001087	0.391245296921249	0.866563171376271	0.732804763010272	0.7351703815575
CBX6	Coding	chr22	parmigiano	224.0	0.640624769590501	0.657171988127549	0.495786321307817	0.804643054735815	0.889565388102875
CBX6	Microglia	chr22	Original	1056.0	0.930761303407292	0.113462089892674	0.811932643638702	0.743069837132651	0.385337435102604
CBX6	Microglia	chr22	parmigiano	232.0	0.0924575877481358	0.299766353244944	0.0336417192803303	0.677778378325791	0.300266030306175
CBX6	Neuron	chr22	Original	908.0	0.273471855481818	0.235031065380342	0.804555225010653	0.799747123403664	0.570479274221028
CBX6	Neuron	chr22	parmigiano	95.0	0.484880854446128	0.86468506235199	0.363567864267524	0.795345087561848	0.748420822435668
CBX6	Oligodendrocyte	chr22	Original	671.0	0.317206978023457	0.456594860207741	0.683063401421118	0.0857176936670183	0.7825948587703
CBX6	Oligodendrocyte	chr22	parmigiano	128.0	0.494683319794666	0.908443399690732	0.412813350762933	0.297873483048288	0.66254800158234
CBX7	Astrocyte	chr22	Original	1158.0	0.907600001682081	0.563709317061233	0.828527495993166	0.748526600267085	0.380664285117134
CBX7	Astrocyte	chr22	parmigiano	225.0	0.448170898699095	0.0991252093293433	0.992568641400705	0.849049563746374	0.540024567004782
CBX7	Coding	chr22	Original	697.0	0.780061169697758	0.630842844450355	0.5940322970576	0.71403667503679	0.265900651357322
CBX7	Coding	chr22	parmigiano	267.0	0.967495330265049	0.9622715106237	0.993660558249077	0.897819950592892	0.56482621811676
CBX7	Microglia	chr22	Original	1357.0	0.993936875116098	0.624564269609052	0.703434487089876	0.823008627648316	0.382665886703003
CBX7	Microglia	chr22	parmigiano	244.0	0.882902256985181	0.634468905476793	0.594168691903855	0.757683310004071	0.923415901365792
CBX7	Neuron	chr22	Original	1238.0	0.647804679103666	0.483216283688967	0.411835846601167	0.576067144924972	0.301981138576714
CBX7	Neuron	chr22	parmigiano	111.0	0.0937574665118912	0.0587490203833084	0.18517396099977	0.768843622050948	0.412433249073187
CBX7	Oligodendrocyte	chr22	Original	993.0	0.791640178972903	0.645500487641113	0.908978719000246	0.735425706971555	0.303246056276903
CBX7	Oligodendrocyte	chr22	parmigiano	137.0	0.830433242518004	0.690978590313257	0.451877922755661	0.753331847677257	0.625528703650312
CBX8	Astrocyte	chr17	Original	567.0	0.267319994163825	0.162689203047193	0.366588095696149	0.559786443132624	0.30096207079482
CBX8	Astrocyte	chr17	parmigiano	115.0	0.595066705654446	0.303209543440459	0.59496360447576	0.72765660156932	0.41832564325291
CBX8	Coding	chr17	Original	298.0	0.0599398326920786	0.166520234114852	0.246841553635359	0.112877838272787	0.302840595404024
CBX8	Coding	chr17	parmigiano	174.0	0.0101817145804357	0.003986446435532	0.446658904574458	0.042805518366912	0.0148768318774916
CBX8	Microglia	chr17	Original	671.0	0.18235868244226	0.0951437478373683	0.193570356628174	0.600462684804974	0.18805218957152
CBX8	Microglia	chr17	parmigiano	143.0	0.473088364221479	0.429343820864058	0.42106327726015	0.916620372149455	0.502202296042779
CBX8	Neuron	chr17	Original	616.0	0.236281361761594	0.123758832775129	0.510941835300073	0.680424118686837	0.303069885843631
CBX8	Neuron	chr17	parmigiano	107.0	0.900357287251681	0.826468482820279	0.937227960305494	0.598526437436778	0.733638619160945
CBX8	Oligodendrocyte	chr17	Original	666.0	0.251190673983674	0.112134448815889	0.325262687047048	0.603746219275978	0.26078584434139
CBX8	Oligodendrocyte	chr17	parmigiano	213.0	0.463748287879109	0.481308486839792	0.324415391370096	0.739895359391332	0.468168951086911
CBY1	Astrocyte	chr22	Original	610.0	0.0618885457119467	0.0321708994868729	0.430203783030896	0.223670823315456	0.185545060266859
CBY1	Astrocyte	chr22	parmigiano	200.0	0.0650058618577053	0.293872590782153	0.0120192343167311	0.376170791603127	0.126943282042251
CBY1	Coding	chr22	Original	238.0	0.26511678450927	0.702041689506533	0.270710761957468	0.0779248032986327	0.728605983592542
CBY1	Coding	chr22	parmigiano	103.0	0.400088193087491	0.240041405679111	0.898445676662381	0.136837960634643	0.583836275975329
CBY1	Microglia	chr22	Original	803.0	0.0934729057464343	0.039446321493322	0.597096762464869	0.163446408846099	0.115979132678618
CBY1	Microglia	chr22	parmigiano	294.0	0.0955525168234621	0.164298600222428	0.0749091438427697	0.277931936606234	0.377923781108303
CBY1	Neuron	chr22	Original	758.0	0.0880570776922434	0.0502555428583109	0.976376420509888	0.194394378671794	0.162380527816211
CBY1	Neuron	chr22	parmigiano	161.0	0.127624665030252	0.181361783058774	0.03939549244559	0.24287945691443	0.236105933602593
CBY1	Oligodendrocyte	chr22	Original	596.0	0.113487342072009	0.246190694158978	0.214703741309309	0.112664800010404	0.305978778280409
CBY1	Oligodendrocyte	chr22	parmigiano	236.0	0.0779405422411104	0.162493645645503	0.0340472679186698	0.223640482667088	0.234805477207987
CBY2	Coding	chr13	Original	142.0	0.311519478847645	0.394696745110554	0.508043600202313	0.0763748792371433	0.30099217593057
CBY2	Coding	chr13	parmigiano	87.0	0.226712915475783	0.276083177918641	0.781874953210752	0.569813652687162	0.553198375050013
CBY3	Astrocyte	chr5	Original	591.0	0.320172764407817	0.156497895525612	0.961841421465729	0.708455104658415	0.285469994428469
CBY3	Astrocyte	chr5	parmigiano	369.0	0.0830328878760562	0.230267913413596	0.0176415979011885	0.596436832546529	0.524060984428707
CBY3	Coding	chr5	Original	74.0	0.529473139231378	0.764837216769653	0.868734712250503	0.622766856611242	0.943455238267234
CBY3	Coding	chr5	parmigiano	47.0	0.58569993808577	0.314636790559517	0.451918478273643	0.38263900585035	0.217114059437683
CBY3	Microglia	chr5	Original	677.0	0.861634768783828	0.522176380716966	0.986888615403087	0.513393700314029	0.310967978222538
CBY3	Microglia	chr5	parmigiano	325.0	0.446544348326066	0.233087638254285	0.953036705564241	0.678056765455286	0.476795055468282
CBY3	Neuron	chr5	Original	740.0	0.509386983733338	0.495378696186696	0.717692284950528	0.755636801831361	0.838921151456365
CBY3	Neuron	chr5	parmigiano	280.0	0.102089355135587	0.313138601209639	0.0239760792372992	0.402031257779525	0.182254627781425
CBY3	Oligodendrocyte	chr5	Original	716.0	0.665161106325879	0.647191713760011	0.680601766987558	0.769640234349402	0.709847118756473
CBY3	Oligodendrocyte	chr5	parmigiano	437.0	0.709993483037986	0.569311189537903	0.819536864842644	0.739858778547585	0.762001123870291
CC2D1A	Astrocyte	chr19	Original	1012.0	0.528771782565687	0.390415124583782	0.806318568949883	0.594552149942871	0.893878840199242
CC2D1A	Astrocyte	chr19	parmigiano	302.0	0.095785175582044	0.260601505724416	0.122878919310932	0.078597618330266	0.421769122455508
CC2D1A	Coding	chr19	Original	360.0	0.650334391594125	0.56739328428399	0.480294814311127	0.44486985448289	0.524026184561976
CC2D1A	Coding	chr19	parmigiano	180.0	0.450946003489292	0.771849811527551	0.0622493861554633	0.16924373088676	0.108544835255428
CC2D1A	Microglia	chr19	Original	1142.0	0.877415384121092	0.39551198429112	0.455244839529088	0.596066857486465	0.574051087347644
CC2D1A	Microglia	chr19	parmigiano	314.0	0.42593567910752	0.578630226372421	0.205183053865787	0.298192585725485	0.439263728233409
CC2D1A	Neuron	chr19	Original	764.0	0.336125216232601	0.388120523962784	0.162944773023698	0.394470942420001	0.173515752393509
CC2D1A	Neuron	chr19	parmigiano	203.0	0.169754148606828	0.250324351286293	0.284622665981973	0.211509287034914	0.385893514067582
CC2D1A	Oligodendrocyte	chr19	Original	1399.0	0.558651406396641	0.434117838360329	0.951195082199607	0.611359124973661	0.877739884759825
CC2D1A	Oligodendrocyte	chr19	parmigiano	455.0	0.732721384636055	0.809010930789875	0.982992855169037	0.458473246752092	0.869712652982521
CC2D1B	Astrocyte	chr1	Original	1129.0	0.0949661478104875	0.0326641010935679	0.799768097937748	0.184376609585078	0.0765467922538272
CC2D1B	Astrocyte	chr1	parmigiano	144.0	0.238205495158909	0.292281422322713	0.338566184257406	0.202393727223246	0.420333254082045
CC2D1B	Coding	chr1	Original	533.0	0.576446948472298	0.375957245358084	0.867890167660921	0.796827605043781	0.457783873321744
CC2D1B	Coding	chr1	parmigiano	287.0	0.547603628960723	0.513383756303772	0.957011408524886	0.226092150499271	0.286125348866715
CC2D1B	Microglia	chr1	Original	942.0	0.0806819292160104	0.0349349331000463	0.667278877229309	0.0902723519282637	0.0739840920095935
CC2D1B	Microglia	chr1	parmigiano	137.0	0.369211197593366	0.339565492691548	0.63662148218362	0.390535793577596	0.629283633335443
CC2D1B	Neuron	chr1	Original	1184.0	0.349391337520899	0.0988028650627378	0.814884219168397	0.734471308105579	0.18424420809747
CC2D1B	Neuron	chr1	parmigiano	121.0	0.233688894933449	0.256344478725505	0.680948841110116	0.225752233302944	0.438555248062202
CC2D1B	Oligodendrocyte	chr1	Original	1113.0	0.413350360087233	0.0740013154530187	0.965340805549327	0.319982822413853	0.123558759585878
CC2D1B	Oligodendrocyte	chr1	parmigiano	200.0	0.365424009950172	0.466873254784165	0.759689655825784	0.423171701924282	0.793199003134032
CC2D2A	Astrocyte	chr4	Original	1697.0	0.8866964180073	0.978065164348204	0.107099322680362	0.704342438740222	0.265487926035436
CC2D2A	Astrocyte	chr4	parmigiano	256.0	0.0654880452616106	0.105669176420648	0.0126211521280072	0.403310120561678	0.292898967190969
CC2D2A	Coding	chr4	Original	526.0	0.670484412609106	0.822121501888281	0.313240929406326	0.976446340735593	0.786210567817782
CC2D2A	Coding	chr4	parmigiano	334.0	0.510258274736072	0.646525134068578	0.264052472905466	0.704497570123624	0.421325979725439
CC2D2A	Microglia	chr4	Original	1647.0	0.921279359701515	0.979289898875183	0.0858923389494903	0.847023073409322	0.171945491993319
CC2D2A	Microglia	chr4	parmigiano	319.0	0.714914015513247	0.741762356944459	0.665829556321828	0.932766493269735	0.930020710895853
CC2D2A	Neuron	chr4	Original	1539.0	0.871848709586517	0.966201631843442	0.365691185293849	0.870358482716538	0.432560699964099
CC2D2A	Neuron	chr4	parmigiano	170.0	0.213206971216407	0.186856782791932	0.241337100643686	0.60210517973012	0.491969683866151
CC2D2A	Oligodendrocyte	chr4	Original	1460.0	0.724593332865442	0.884221069981179	0.242751296731823	0.773450092774905	0.486007455160103
CC2D2A	Oligodendrocyte	chr4	parmigiano	246.0	0.659819847588822	0.534329173314844	0.633916819286073	0.649486355669834	0.809299124352095
CC2D2B	Coding	chr10	Original	576.0	0.126814177279724	0.0932075918293237	0.984619299426261	0.167567892595654	0.0731686394816308
CC2D2B	Coding	chr10	parmigiano	300.0	0.0218084773837257	0.0133278197916212	0.126507132314312	0.0415364704012376	0.0152763541897897
CCAR1	Astrocyte	chr10	Original	1068.0	0.22601167949883	0.231760827428303	0.238999643472742	0.584319430926028	0.278530552269608
CCAR1	Astrocyte	chr10	parmigiano	342.0	0.609484794306905	0.848893628275854	0.490152500042961	0.3491553728803	0.309163481518503
CCAR1	Coding	chr10	Original	290.0	0.0312965617106578	0.160239537339034	0.0903395063582463	0.368569891087094	0.312309038778236
CCAR1	Coding	chr10	parmigiano	186.0	0.0955522900112867	0.388810778607789	0.0192783697040307	0.929704947094232	0.535280451029477
CCAR1	Microglia	chr10	Original	1234.0	0.25398064886695	0.202557790912804	0.1564155628486	0.601826659097842	0.341754754562604
CCAR1	Microglia	chr10	parmigiano	396.0	0.631304887921533	0.78792724736284	0.320025443002443	0.834892318264227	0.809089076586423
CCAR1	Neuron	chr10	Original	1100.0	0.950506657224788	0.313473346877959	0.257089732712789	0.602402599991134	0.347977945230002
CCAR1	Neuron	chr10	parmigiano	245.0	0.594791457140169	0.594837162426462	0.672695647868293	0.793942021961311	0.80674731193092
CCAR1	Oligodendrocyte	chr10	Original	955.0	0.222423576366515	0.171762034314144	0.123787950215946	0.528334478988195	0.217350400684802
CCAR1	Oligodendrocyte	chr10	parmigiano	334.0	0.414085456348385	0.637559863740849	0.650327051978591	0.799001992125307	0.842912978328686
CCAR2	Astrocyte	chr8	Original	1152.0	0.150078218175149	0.0606514545739133	0.826410448540342	0.359781294526985	0.14866911668788
CCAR2	Astrocyte	chr8	parmigiano	233.0	0.0764471022980094	0.0460670540618611	0.0878457899601592	0.413288035790761	0.128194870440758
CCAR2	Coding	chr8	Original	615.0	0.223133829668874	0.177192273054449	0.347396238636885	0.235815024749429	0.265698190560274
CCAR2	Coding	chr8	parmigiano	333.0	0.598098550790653	0.580969053624757	0.679214799673375	0.859896073779738	0.701992910129606
CCAR2	Microglia	chr8	Original	1229.0	0.0857402723396393	0.0497323243244758	0.150263545645307	0.264959537607803	0.134249673062301
CCAR2	Microglia	chr8	parmigiano	319.0	0.0765139116285792	0.0520458573300921	0.083003430967155	0.543180667647283	0.197388323619367
CCAR2	Neuron	chr8	Original	1449.0	0.221872846759625	0.214547004419403	0.118607213653213	0.291257212640236	0.112611247527465
CCAR2	Neuron	chr8	parmigiano	245.0	0.232207376920718	0.76054451002649	0.0741134740006986	0.742886077534544	0.237875214851257
CCAR2	Oligodendrocyte	chr8	Original	934.0	0.274126787886889	0.14339027882986	0.293251565725077	0.378606442368522	0.176622720384806
CCAR2	Oligodendrocyte	chr8	parmigiano	233.0	0.762867748702595	0.598532710426173	0.990061203699272	0.785874258096511	0.919665650799202
CCBE1	Astrocyte	chr18	Original	1659.0	0.975626657915349	0.541351905026884	0.835150130685327	0.753796978207783	0.738068657447034
CCBE1	Astrocyte	chr18	parmigiano	158.0	0.572075852306931	0.501707483931226	0.307666866310809	0.642723327196164	0.454363801613151
CCBE1	Coding	chr18	Original	586.0	0.557616847673601	0.54264005372756	0.383940319594103	0.630791981588074	0.582512331086918
CCBE1	Coding	chr18	parmigiano	238.0	0.44469404779744	0.296827876963454	0.0472936734947061	0.362049567229498	0.108729384602504
CCBE1	Neuron	chr18	Original	1437.0	0.51668309332984	0.342753067176028	0.816393353959257	0.593278001034959	0.636745539445857
CCBE1	Neuron	chr18	parmigiano	58.0	0.769896468074115	0.799372854968075	0.213935009132136	0.807102801088726	0.545361150978848
CCDC102A	Astrocyte	chr16	Original	853.0	0.171853609935428	0.860257200023218	0.0910055433077333	0.152707906220596	0.166979407682793
CCDC102A	Astrocyte	chr16	parmigiano	234.0	0.0823551211188864	0.325674428694307	0.0271722929646361	0.0667722968817347	0.0538238570547108
CCDC102A	Coding	chr16	Original	190.0	0.949851505240939	0.980445226321109	0.335530571178685	0.692102547784405	0.45018405006955
CCDC102A	Coding	chr16	parmigiano	99.0	0.774447361251746	0.862029412034058	0.905562730440439	0.61965222888488	0.832684158216634
CCDC102A	Microglia	chr16	Original	914.0	0.653030125068752	0.932168796374102	0.165549876375036	0.889100334570661	0.323830171234162
CCDC102A	Microglia	chr16	parmigiano	192.0	0.375762401768481	0.445810327498758	0.263967317841383	0.484742850508202	0.601392255777218
CCDC102A	Neuron	chr16	Original	1213.0	0.7080436087532	0.761383174673387	0.799604826128333	0.797498922035663	0.698702168809847
CCDC102A	Neuron	chr16	parmigiano	233.0	0.206335707187171	0.204108248110265	0.0672861431163434	0.288926633090201	0.0886475580719169
CCDC102A	Oligodendrocyte	chr16	Original	1135.0	0.548172045970251	0.289234944021535	0.844716186741842	0.295412476792339	0.547701530228638
CCDC102A	Oligodendrocyte	chr16	parmigiano	273.0	0.748053073891375	0.532229305053045	0.255514015632513	0.232007495431733	0.27341126911364
CCDC102B	Coding	chr18	Original	528.0	0.748586200298814	0.937655909078406	0.115803144860952	0.382365399668717	0.60537907484782
CCDC102B	Coding	chr18	parmigiano	197.0	0.552464412843454	0.485613397856536	0.114199432538179	0.621070024483435	0.148669159433093
CCDC103	Astrocyte	chr17	Original	630.0	0.265156095657573	0.0699507031086526	0.308039060771758	0.234556108991299	0.119409635928375
CCDC103	Astrocyte	chr17	parmigiano	221.0	0.427832244564286	0.119095848693008	0.0830622455423613	0.299149199890786	0.178737096045342
CCDC103	Coding	chr17	Original	250.0	0.171319718836748	0.324255520264892	0.128323317361022	0.202550693785445	0.302492044803068
CCDC103	Coding	chr17	parmigiano	168.0	0.0106648232264119	0.134873381974518	0.0052848591853006	0.0127700211485337	0.0117500734060386
CCDC103	Microglia	chr17	Original	515.0	0.0247853970240992	0.0931533929461609	0.0077986250014291	0.102774791388998	0.0328456656096668
CCDC103	Microglia	chr17	parmigiano	253.0	0.216940325344573	0.127026446180498	0.0577986591401377	0.222020953705202	0.147081755453946
CCDC103	Neuron	chr17	Original	537.0	0.0232647649789055	0.141476680923661	0.0082453453055396	0.0124413196723061	0.0088421620884363
CCDC103	Neuron	chr17	parmigiano	165.0	0.198739072175975	0.117684774363711	0.158758418857111	0.456716187545445	0.152083072689275
CCDC103	Oligodendrocyte	chr17	Original	909.0	0.473705808211834	0.350844744050566	0.545257245316623	0.18367584621807	0.23426624932455
CCDC103	Oligodendrocyte	chr17	parmigiano	342.0	0.680482304006129	0.145650247597749	0.129157447994159	0.664770131439688	0.193529797189658
CCDC105	Coding	chr19	Original	121.0	0.154963802660252	0.398873051072529	0.808116583347107	0.28102223234052	0.92170239531515
CCDC105	Coding	chr19	parmigiano	85.0	0.615520975336867	0.679209671033653	0.376353174706468	0.766623609267764	0.64280064410533
CCDC105	Neuron	chr19	Original	426.0	0.576875468605363	0.481215695041478	0.890043653166306	0.992656119888173	0.955282743245492
CCDC105	Neuron	chr19	parmigiano	94.0	0.666226782274753	0.604266893449016	0.41802117771554	0.938317084574765	0.930157692211706
CCDC106	Astrocyte	chr19	Original	976.0	0.788567190173282	0.829967919358474	0.443725771564866	0.91655834954685	0.602748580473022
CCDC106	Astrocyte	chr19	parmigiano	489.0	0.923772992229851	0.810677351830516	0.765022497716868	0.922357017465178	0.687541703787841
CCDC106	Coding	chr19	Original	430.0	0.812452920497476	0.84310977473966	0.894407397086324	0.987785348558485	0.696295862240587
CCDC106	Coding	chr19	parmigiano	293.0	0.917234543464117	0.973760497854752	0.580700926032657	0.99138327719676	0.912693977226643
CCDC106	Microglia	chr19	Original	1178.0	0.633336452708756	0.619618173426761	0.187084641247086	0.852920340613998	0.431748346394139
CCDC106	Microglia	chr19	parmigiano	613.0	0.970067696628698	0.93920296708154	0.908096347221974	0.992846605790391	0.849435324376262
CCDC106	Neuron	chr19	Original	1044.0	0.781647048105444	0.625683911124882	0.689010884511454	0.498803060157436	0.477564029789639
CCDC106	Neuron	chr19	parmigiano	358.0	0.940966349751666	0.971449836574501	0.722861730093053	0.920034893943923	0.535968500129316
CCDC106	Oligodendrocyte	chr19	Original	1095.0	0.759218476162419	0.681906539395034	0.425315485629727	0.696567137698965	0.403694852468266
CCDC106	Oligodendrocyte	chr19	parmigiano	702.0	0.914109900670649	0.880227851964701	0.549297901620894	0.883956411834354	0.71222494122069
CCDC107	Astrocyte	chr9	Original	475.0	0.752332931471304	0.478545524502515	0.712200970513174	0.603346714184094	0.603456475348452
CCDC107	Astrocyte	chr9	parmigiano	187.0	0.853468525786469	0.887610952527503	0.703152646299807	0.630337319060358	0.802066299780087
CCDC107	Coding	chr9	Original	155.0	0.881208932229402	0.129355339264809	0.952475759076432	0.273209298734307	0.674716320029038
CCDC107	Coding	chr9	parmigiano	97.0	0.668772067118695	0.415245597384612	0.724753759559874	0.258150148965649	0.426566689863469
CCDC107	Microglia	chr9	Original	732.0	0.830434688281149	0.564516457424733	0.935215341582916	0.404070236035625	0.813343825450214
CCDC107	Microglia	chr9	parmigiano	280.0	0.880076741472925	0.938314255431902	0.976085843440726	0.949498670436526	0.850843761388196
CCDC107	Neuron	chr9	Original	545.0	0.793821658627214	0.628987795366904	0.29575370912355	0.18062664482606	0.770961488532555
CCDC107	Neuron	chr9	parmigiano	135.0	0.79886325720944	0.737043083841833	0.459142693707831	0.886105646791294	0.401646609985508
CCDC107	Oligodendrocyte	chr9	Original	582.0	0.743531373156117	0.610567097280865	0.781489273638126	0.352922735336847	0.660179592587304
CCDC107	Oligodendrocyte	chr9	parmigiano	274.0	0.940495022971142	0.901866164204257	0.935328923662719	0.54050000996374	0.643865606449555
CCDC110	Astrocyte	chr4	Original	1038.0	0.199343979864055	0.0873547738924229	0.790349919668254	0.719766371719636	0.229544583661696
CCDC110	Astrocyte	chr4	parmigiano	327.0	0.417388358377159	0.269011255997818	0.678586171598399	0.73162254694255	0.72913909804724
CCDC110	Coding	chr4	Original	196.0	0.8991066649629	0.953784450880617	0.512473153192002	0.503669321914602	0.609856327632035
CCDC110	Coding	chr4	parmigiano	117.0	0.612990446243025	0.790064970407312	0.168156354830642	0.934271608879892	0.714470965815903
CCDC110	Microglia	chr4	Original	822.0	0.31963003611409	0.552259328278728	0.151330214049398	0.400105204656652	0.172041930601872
CCDC110	Microglia	chr4	parmigiano	309.0	0.78037352657301	0.627215681837667	0.196886823783186	0.622615214042215	0.26463308688435
CCDC110	Neuron	chr4	Original	740.0	0.398339132998241	0.616333931188874	0.220581968448954	0.0964726624598127	0.14878653927153
CCDC110	Neuron	chr4	parmigiano	127.0	0.0220610715570313	0.196970583006228	0.0396418412350125	0.0284294638424053	0.0694101470578237
CCDC110	Oligodendrocyte	chr4	Original	853.0	0.240751887465211	0.495486869833283	0.119475119614793	0.286037207993948	0.125822360426876
CCDC110	Oligodendrocyte	chr4	parmigiano	356.0	0.0665839833785584	0.0755894247043732	0.0239340726167162	0.20683880446068	0.0627623241162142
CCDC112	Astrocyte	chr5	Original	977.0	0.936266414022145	0.0857623507054553	0.308634703661858	0.258117538618622	0.254390611728333
CCDC112	Astrocyte	chr5	parmigiano	271.0	0.867055317557385	0.51167928288679	0.900865427505707	0.851295673726894	0.707921537159743
CCDC112	Coding	chr5	Original	180.0	0.756950596812683	0.835862485882151	0.337838694941897	0.803555875669087	0.565722833974533
CCDC112	Coding	chr5	parmigiano	118.0	0.766302517073695	0.809475681145125	0.932879936292196	0.66807749446516	0.410852505459115
CCDC112	Microglia	chr5	Original	1172.0	0.906038297876874	0.457704902764337	0.26835643988296	0.764770721949626	0.286097830560387
CCDC112	Microglia	chr5	parmigiano	414.0	0.97965669891541	0.573430787698374	0.414380947684076	0.859479199173618	0.622823530212885
CCDC112	Neuron	chr5	Original	1094.0	0.939406950670996	0.439684911323633	0.388792626493866	0.848143971247404	0.337515301334672
CCDC112	Neuron	chr5	parmigiano	206.0	0.691748283892667	0.606454564723888	0.67597584116608	0.988863406713938	0.93448856103534
CCDC112	Oligodendrocyte	chr5	Original	1117.0	0.933085735415397	0.383259729248019	0.296832209525746	0.28012722670108	0.569911069418333
CCDC112	Oligodendrocyte	chr5	parmigiano	343.0	0.970044522029613	0.543209983274467	0.470962325932693	0.43734547540122	0.792369288085563
CCDC113	Astrocyte	chr16	Original	895.0	0.105106115861241	0.44096924069627	0.899421832806429	0.363510556090962	0.709543490132102
CCDC113	Astrocyte	chr16	parmigiano	121.0	0.174133600140419	0.303317226473449	0.152673222106326	0.294967067988333	0.242420811133769
CCDC113	Coding	chr16	Original	318.0	0.0380838479748169	0.124759690332801	0.926283584981281	0.217485872948463	0.296408390303104
CCDC113	Coding	chr16	parmigiano	170.0	0.0484521792422026	0.0185191957073804	0.128276325529233	0.46796757722994	0.429739072122385
CCDC113	Microglia	chr16	Original	1204.0	0.100352844834213	0.408523126408383	0.74017837347932	0.352161128365582	0.530648758667899
CCDC113	Microglia	chr16	parmigiano	218.0	0.0445348126578362	0.0871726727755988	0.593940406417926	0.260275188695577	0.26494935194652
CCDC113	Neuron	chr16	Original	860.0	0.104468245438057	0.445340053549966	0.640670023096745	0.378203439847394	0.867015142485346
CCDC113	Neuron	chr16	parmigiano	64.0	0.2458002364835	0.261004817702957	0.327737545365436	0.316886254740512	0.274416843726757
CCDC113	Oligodendrocyte	chr16	Original	1135.0	0.106627285113508	0.255129034898554	0.954546127474544	0.389900804145608	0.49346033040635
CCDC113	Oligodendrocyte	chr16	parmigiano	240.0	0.0853878576630729	0.180219309047341	0.617186302310898	0.325636534772618	0.476985811841006
CCDC115	Astrocyte	chr2	Original	579.0	0.394025314067229	0.208333828015343	0.924998972307896	0.207228548547668	0.727533125143327
CCDC115	Astrocyte	chr2	parmigiano	229.0	0.2039374705475	0.134963606939019	0.203973402913547	0.260455745589249	0.248791580648985
CCDC115	Coding	chr2	Original	232.0	0.0927203326644127	0.0596651983724279	0.115014978401561	0.132059278347871	0.0423219169137919
CCDC115	Coding	chr2	parmigiano	111.0	0.0175047866505056	0.0086469704128855	0.0076515060412628	0.0315908061587217	0.0046592281631098
CCDC115	Microglia	chr2	Original	794.0	0.120520499759494	0.329037429122639	0.084628980520838	0.408872662368513	0.112795225252489
CCDC115	Microglia	chr2	parmigiano	298.0	0.659386326798392	0.507523838360355	0.803174095394064	0.349254834791308	0.564964297664654
CCDC115	Neuron	chr2	Original	695.0	0.135147847147423	0.239407854880511	0.134243886059228	0.320070103931176	0.465577069422289
CCDC115	Neuron	chr2	parmigiano	174.0	0.43635086810952	0.375155183682101	0.303307424801518	0.357079382558249	0.128355074197015
CCDC115	Oligodendrocyte	chr2	Original	637.0	0.531313655487621	0.249083349059249	0.613604342539715	0.250312346734154	0.805868049332839
CCDC115	Oligodendrocyte	chr2	parmigiano	273.0	0.472405291512084	0.500336578942493	0.385009231698948	0.404673129311533	0.270109289078403
CCDC116	Coding	chr22	Original	183.0	0.161603391412324	0.163740282728746	0.388404974424058	0.642655706369894	0.415572729732067
CCDC116	Coding	chr22	parmigiano	81.0	0.0684306984412807	0.0795902610047652	0.333479995144968	0.821555914361999	0.588290262425835
CCDC116	Microglia	chr22	Original	588.0	0.0266534164150032	0.164503707627826	0.0025212514538159	0.0482951295315517	0.0041076741375448
CCDC116	Microglia	chr22	parmigiano	181.0	0.810353989128994	0.945532248108562	0.35494694847657	0.340221959614926	0.127416165729362
CCDC117	Astrocyte	chr22	Original	718.0	0.31742095370606	0.626377534037796	0.0579903314714821	0.972192686231145	0.570256106345594
CCDC117	Astrocyte	chr22	parmigiano	228.0	0.301196037303892	0.567667126011258	0.040764289419529	0.466736424552718	0.187986984377296
CCDC117	Coding	chr22	Original	280.0	0.179820556673383	0.810323200208601	0.136832976372434	0.483619570713264	0.76227170759901
CCDC117	Coding	chr22	parmigiano	149.0	0.391069185080546	0.759271923764763	0.602365268843668	0.614579847298138	0.788445974393534
CCDC117	Microglia	chr22	Original	577.0	0.31649389359295	0.654747665698264	0.0308809365762155	0.776513270044383	0.205986733044358
CCDC117	Microglia	chr22	parmigiano	208.0	0.715255226821325	0.487120075719883	0.566079032370487	0.895897570131734	0.755851064818758
CCDC117	Neuron	chr22	Original	669.0	0.363027748567155	0.546706742914418	0.0855004914816875	0.950915744256217	0.396169815321279
CCDC117	Neuron	chr22	parmigiano	191.0	0.0997924761296242	0.349359416106612	0.0242147193357776	0.209358095426528	0.134862826846012
CCDC117	Oligodendrocyte	chr22	Original	733.0	0.286367243458899	0.42913970260962	0.0504815949919141	0.929660704140882	0.350063812310603
CCDC117	Oligodendrocyte	chr22	parmigiano	285.0	0.532408554170906	0.224775392005565	0.713881846428928	0.587028508749751	0.433326350887636
CCDC12	Coding	chr3	Original	319.0	0.440832890945717	0.173367721246754	0.880507732432288	0.548854564303819	0.217554669384395
CCDC12	Coding	chr3	parmigiano	111.0	0.948055101494096	0.668679935520037	0.985484022442397	0.961375666829951	0.953935014470088
CCDC12	Microglia	chr3	Original	790.0	0.249460635747016	0.194165088574096	0.229383891597229	0.463361424937829	0.128412449151754
CCDC12	Microglia	chr3	parmigiano	175.0	0.536358492395145	0.219961308234589	0.840628051005607	0.547577731761233	0.180511677107697
CCDC12	Neuron	chr3	Original	741.0	0.222142981451297	0.180272890508267	0.228282789032971	0.351777347039483	0.11541851024616
CCDC12	Neuron	chr3	parmigiano	98.0	0.763207435616028	0.364480597087379	0.29484747357366	0.664213559682688	0.314786424846479
CCDC121	Astrocyte	chr2	Original	827.0	0.746078252023501	0.47078644473739	0.610072859663414	0.951544067106562	0.676875177342528
CCDC121	Astrocyte	chr2	parmigiano	301.0	0.815534991042162	0.706004677871058	0.540249310150295	0.923337741207861	0.948206291834504
CCDC121	Coding	chr2	Original	155.0	0.622053303985566	0.639568483462004	0.174103422142885	0.850741648597929	0.308127159233255
CCDC121	Coding	chr2	parmigiano	93.0	0.377687382509646	0.534592766929958	0.395610501055934	0.540222187245087	0.585718978770132
CCDC121	Microglia	chr2	Original	839.0	0.717407283962547	0.702842057402771	0.3758704332197	0.96498116373989	0.772873208950748
CCDC121	Microglia	chr2	parmigiano	341.0	0.700946738791169	0.767635035056383	0.252824033985938	0.97980550068312	0.944744198845264
CCDC121	Neuron	chr2	Original	715.0	0.838204998473899	0.581308757702052	0.308270177546078	0.881969105173255	0.540877095714288
CCDC121	Neuron	chr2	parmigiano	148.0	0.92859293113633	0.554350290786337	0.473428671288564	0.957858357530654	0.875389029198933
CCDC121	Oligodendrocyte	chr2	Original	1122.0	0.580215191101261	0.591166233029376	0.451477166559757	0.976268802935773	0.759300682200714
CCDC121	Oligodendrocyte	chr2	parmigiano	510.0	0.873755239106103	0.358896484530271	0.682490672231919	0.797844641663282	0.550336068415378
CCDC122	Astrocyte	chr13	Original	873.0	0.243150152803408	0.623174535306572	0.047237290694703	0.872151902198774	0.427891260059913
CCDC122	Astrocyte	chr13	parmigiano	191.0	0.119542873505598	0.263389509812945	0.0955973612666501	0.230884478863643	0.0745721204155714
CCDC122	Coding	chr13	Original	350.0	0.758095427459717	0.634620162989804	0.415967349430993	0.870362172127272	0.799324774554209
CCDC122	Coding	chr13	parmigiano	175.0	0.841759991595245	0.939362920853594	0.488048817107951	0.712944361164456	0.959223626713105
CCDC122	Microglia	chr13	Original	534.0	0.825000255789366	0.806077874881826	0.507237309115928	0.960353683737945	0.867818455445138
CCDC122	Microglia	chr13	parmigiano	83.0	0.854120642362992	0.924094764512972	0.578180026728461	0.393373525985882	0.290191370843326
CCDC122	Neuron	chr13	Original	767.0	0.360067483914398	0.588896672802376	0.305259289883477	0.556711811123474	0.695463611029974
CCDC122	Neuron	chr13	parmigiano	123.0	0.112697299072771	0.23108547325514	0.114429143998453	0.0755626785287454	0.038801500383054
CCDC122	Oligodendrocyte	chr13	Original	660.0	0.848335785678979	0.885977955642692	0.833917098012208	0.808333590050913	0.931707261202541
CCDC122	Oligodendrocyte	chr13	parmigiano	117.0	0.877496281593657	0.924466714529329	0.928149817567388	0.555212764119438	0.532630479435732
CCDC124	Coding	chr19	Original	156.0	0.0377485724573245	0.0583002136896924	0.84924297258902	0.31377547384448	0.0591483692422888
CCDC124	Coding	chr19	parmigiano	67.0	0.367597872858075	0.776962985098884	0.352239484716211	0.470763550179797	0.262323855101529
CCDC125	Astrocyte	chr5	Original	1019.0	0.594164647077404	0.317161904648743	0.713977249367702	0.516550372420681	0.331308600114324
CCDC125	Astrocyte	chr5	parmigiano	213.0	0.843818390558576	0.643420192703514	0.847447446110076	0.857173336236945	0.558350934486221
CCDC125	Coding	chr5	Original	447.0	0.669593833920988	0.431388525623224	0.803124183725499	0.162861717247487	0.763786347282306
CCDC125	Coding	chr5	parmigiano	205.0	0.30709567519287	0.18593677763841	0.224543177933253	0.426652521633749	0.309161302463173
CCDC125	Microglia	chr5	Original	1032.0	0.655029045819292	0.390336373476346	0.748165021620053	0.539117224228075	0.411086091929479
CCDC125	Microglia	chr5	parmigiano	270.0	0.828753203851668	0.851107469986764	0.449871846937962	0.95424434998932	0.728470364258741
CCDC125	Neuron	chr5	Original	1008.0	0.549201544127752	0.25334458287368	0.777120831963655	0.655092390928519	0.440754690240004
CCDC125	Neuron	chr5	parmigiano	147.0	0.953717226424124	0.560392536085998	0.624758119412439	0.943157887303792	0.500542737460543
CCDC125	Oligodendrocyte	chr5	Original	1030.0	0.587649858434785	0.32986584300532	0.817350285369253	0.378613080986994	0.329522677539516
CCDC125	Oligodendrocyte	chr5	parmigiano	270.0	0.762912023835378	0.222645086838842	0.425347678127669	0.209460611911336	0.13323973528067
CCDC126	Astrocyte	chr7	Original	718.0	0.979275696452072	0.158978424071188	0.695096000078529	0.112202200123457	0.155426054306499
CCDC126	Astrocyte	chr7	parmigiano	141.0	0.286881203072135	0.737201368345414	0.063043091424763	0.32886471918106	0.0532659284328901
CCDC126	Coding	chr7	Original	266.0	0.989542791495584	0.573869946367719	0.204589036658289	0.245561321064232	0.118531946183615
CCDC126	Coding	chr7	parmigiano	141.0	0.0397625314025478	0.0478896953331747	0.0081820637444133	0.181640886951419	0.0624496510935264
CCDC126	Microglia	chr7	Original	751.0	0.983686049107907	0.160119344604951	0.790957877505344	0.305934443123909	0.15277549554464
CCDC126	Microglia	chr7	parmigiano	161.0	0.102369498041048	0.0712464547430597	0.214155284042838	0.593575931110939	0.29656328164463
CCDC126	Neuron	chr7	Original	918.0	0.879524260936026	0.0058639316237852	0.334510818657099	0.0371640117406944	0.0029873700989613
CCDC126	Neuron	chr7	parmigiano	106.0	0.284689160266347	0.491202855052157	0.105222331686668	0.628361863017947	0.271766920906571
CCDC126	Oligodendrocyte	chr7	Original	770.0	0.981151887714121	0.161722295527234	0.816912032286094	0.265478640709321	0.149186530116606
CCDC126	Oligodendrocyte	chr7	parmigiano	212.0	0.996465687590988	0.400171326013759	0.938493155132104	0.75450814329453	0.417797263292263
CCDC127	Astrocyte	chr5	Original	1397.0	0.0659156615601857	0.54153004100834	0.910958040581982	0.0360978761317421	0.330225748843538
CCDC127	Astrocyte	chr5	parmigiano	127.0	0.0472429038888467	0.0687892039118493	0.0080153951997726	0.54568737645708	0.379189791324501
CCDC127	Coding	chr5	Original	1023.0	0.0828067245233089	0.64588463432212	0.963473876635822	0.140409892958991	0.491650909175707
CCDC127	Coding	chr5	parmigiano	309.0	0.681427414957746	0.873827609660179	0.532385544687555	0.877674774759242	0.596780035920116
CCDC127	Microglia	chr5	Original	1350.0	0.0419152717070861	0.559971324840925	0.767246050243809	0.0434110959880067	0.397762507152592
CCDC127	Microglia	chr5	parmigiano	95.0	0.0129835755180845	0.0037627000659395	0.0384039118389264	0.0355226047962782	0.0054391603476852
CCDC127	Neuron	chr5	Original	1415.0	0.0448690724176086	0.585456919525287	0.368824168929271	0.152304000415911	0.427661037282746
CCDC127	Neuron	chr5	parmigiano	64.0	0.905726492049342	0.106305436931941	0.199575699498517	0.922475050560881	0.687392141141449
CCDC127	Oligodendrocyte	chr5	Original	1523.0	0.105756413750663	0.656752808430114	0.635492738613198	0.23600686438687	0.488090592038391
CCDC127	Oligodendrocyte	chr5	parmigiano	128.0	0.934888973956663	0.093098545978633	0.482048299525007	0.272188153380272	0.165885636331983
CCDC13	Astrocyte	chr3	Original	1205.0	0.12850173849662	0.35467990724093	0.14811463688875	0.346861220373563	0.30938369446911
CCDC13	Astrocyte	chr3	parmigiano	213.0	0.733448136443609	0.672721150898312	0.247546996255778	0.960000442205538	0.615129644785146
CCDC13	Coding	chr3	Original	463.0	0.140664863696738	0.280361584550996	0.0341981249803613	0.55806800877342	0.191829683562112
CCDC13	Coding	chr3	parmigiano	228.0	0.242056589101075	0.0737429717810796	0.0631592351526508	0.763490532041174	0.605716155451481
CCDC13	Microglia	chr3	Original	1307.0	0.856259548327786	0.431715186163136	0.100385221233732	0.392815777491779	0.195403612704088
CCDC13	Microglia	chr3	parmigiano	224.0	0.823398067300006	0.753850364673791	0.252083936515281	0.924021765228039	0.588505579698093
CCDC13	Neuron	chr3	Original	1597.0	0.761261564629972	0.406358640011526	0.446423967841841	0.643209957534469	0.52190835671353
CCDC13	Neuron	chr3	parmigiano	199.0	0.892798448808367	0.775906172516382	0.38929070006971	0.989834279786487	0.764971618505895
CCDC13	Oligodendrocyte	chr3	Original	1626.0	0.541463064665849	0.389543145816024	0.451107938181007	0.426584528926981	0.595263939558009
CCDC13	Oligodendrocyte	chr3	parmigiano	415.0	0.993254061348745	0.941811231807459	0.0971307217732616	0.755145792740928	0.316441834023128
CCDC134	Astrocyte	chr22	Original	444.0	0.926184092539205	0.205943040819897	0.414792025826212	0.57630258911094	0.190657129476315
CCDC134	Astrocyte	chr22	parmigiano	107.0	0.602044354966528	0.58082746163395	0.389292259112234	0.788749930894179	0.688679034646596
CCDC134	Coding	chr22	Original	82.0	0.899799351263066	0.958348817513204	0.433054272070381	0.799578227045971	0.286212969419675
CCDC134	Coding	chr22	parmigiano	46.0	0.938162152983638	0.99327615049412	0.953284081053369	0.804823098294585	0.865531612782226
CCDC134	Microglia	chr22	Original	500.0	0.255228757679015	0.148336334748157	0.0882875843510655	0.197964718063521	0.0325321806528741
CCDC134	Microglia	chr22	parmigiano	92.0	0.486722466879173	0.445376597359642	0.669662727613152	0.901562284092038	0.614055562645274
CCDC134	Neuron	chr22	Original	542.0	0.653906237236384	0.116940815232531	0.950408713209449	0.576627782380409	0.284006566447528
CCDC134	Neuron	chr22	parmigiano	102.0	0.492644894089597	0.374291019424545	0.248356113499274	0.860338353143148	0.501381280299527
CCDC134	Oligodendrocyte	chr22	Original	371.0	0.505920929155789	0.191993564441809	0.476678849406429	0.384578399136204	0.249598109570968
CCDC134	Oligodendrocyte	chr22	parmigiano	116.0	0.156669335611805	0.123065645876759	0.113791401063167	0.221653811435235	0.156020645612369
CCDC136	Astrocyte	chr7	Original	741.0	0.0868302428852386	0.0554658829197169	0.670103390935747	0.0134755204991407	0.0178680180375091
CCDC136	Astrocyte	chr7	parmigiano	174.0	0.0433778642248025	0.0172069500290854	0.0536411316493437	0.269286756690232	0.0780328368068608
CCDC136	Coding	chr7	Original	356.0	0.0541365253072089	0.042968352416308	0.385769642406765	0.0092546811309264	0.0086237613439069
CCDC136	Coding	chr7	parmigiano	234.0	0.145276603370925	0.0888026594931131	0.130284569650223	0.499959828871478	0.216015308541112
CCDC136	Microglia	chr7	Original	776.0	0.0945284108404782	0.0825392703473282	0.61531769839883	0.0237728381765165	0.0215180318954031
CCDC136	Microglia	chr7	parmigiano	208.0	0.457769925540287	0.266651928387375	0.6558491076819	0.50955185083804	0.0847711327004446
CCDC136	Neuron	chr7	Original	890.0	0.067668900003642	0.100748935657507	0.908514687245072	0.0249833109565998	0.0252626649997091
CCDC136	Neuron	chr7	parmigiano	159.0	0.0624408860945129	0.0249760066278116	0.162129326389104	0.291877895098379	0.0831573714094538
CCDC136	Oligodendrocyte	chr7	Original	1048.0	0.0703823232043921	0.0740868915716685	0.22609951382054	0.0184076717631401	0.0555477721444114
CCDC136	Oligodendrocyte	chr7	parmigiano	289.0	0.040174470674738	0.0574689042057982	0.724378417707439	0.0155701613039965	0.031767562321932
CCDC137	Astrocyte	chr17	Original	581.0	0.528430302521824	0.192831097853089	0.898480250402653	0.827433498818584	0.435329987368122
CCDC137	Astrocyte	chr17	parmigiano	154.0	0.654758479723437	0.538638262199289	0.517986121214027	0.949813761077165	0.721944135450622
CCDC137	Coding	chr17	Original	188.0	0.548147027783429	0.136910593754432	0.851961524009462	0.811688434455938	0.317856838206064
CCDC137	Coding	chr17	parmigiano	75.0	0.846331834260431	0.918696741018657	0.579347511833145	0.866425610467156	0.866825404109105
CCDC137	Microglia	chr17	Original	671.0	0.305336109705972	0.163428588253088	0.702365800971471	0.623746059214932	0.439164552298079
CCDC137	Microglia	chr17	parmigiano	256.0	0.319838121372427	0.26402284395193	0.547347344128314	0.839558977020662	0.566041659978531
CCDC137	Neuron	chr17	Original	741.0	0.604922870839658	0.266409264746382	0.582104820686323	0.611068726484119	0.412585673499642
CCDC137	Neuron	chr17	parmigiano	153.0	0.691178179145937	0.817426660589041	0.153984420540546	0.265739888542304	0.657919355850875
CCDC137	Oligodendrocyte	chr17	Original	651.0	0.850388639386377	0.324257149007046	0.411376999551915	0.938065621483171	0.582924448073741
CCDC137	Oligodendrocyte	chr17	parmigiano	189.0	0.824901207526499	0.6995052399144	0.652833222787886	0.918256696030286	0.939602838629137
CCDC138	Astrocyte	chr2	Original	1120.0	0.0314946255970308	0.0053757338388709	0.0788584205843311	0.0855175412259185	0.0510625610614887
CCDC138	Astrocyte	chr2	parmigiano	139.0	0.10992320263945	0.217013154128098	0.860342542517144	0.148367432809402	0.456693018242361
CCDC138	Coding	chr2	Original	326.0	0.0260429650786578	0.0842538215318376	0.0949150432308231	0.0569583516892007	0.188312152968119
CCDC138	Coding	chr2	parmigiano	170.0	0.687722939852724	0.460673267038701	0.783626064286767	0.723924243432928	0.508017733899995
CCDC138	Microglia	chr2	Original	1225.0	0.057297304585064	0.0255443781285508	0.0793953215874478	0.0983240988310697	0.153531167990923
CCDC138	Microglia	chr2	parmigiano	184.0	0.551951982452069	0.561036353875012	0.395934418624132	0.704681899847479	0.856935759196387
CCDC138	Neuron	chr2	Original	1071.0	0.0698430315824756	0.0135245817720407	0.427236619882591	0.254075360687284	0.165066769334399
CCDC138	Neuron	chr2	parmigiano	98.0	0.581323456732535	0.842027681894573	0.420333209258461	0.266960145602524	0.467763490506032
CCDC138	Oligodendrocyte	chr2	Original	1305.0	0.081095292247323	0.0121021248923941	0.751423970803956	0.0319078477657806	0.10577438321239
CCDC138	Oligodendrocyte	chr2	parmigiano	191.0	0.127639982488323	0.12683628050203	0.248711208731213	0.0917750791920554	0.303762969483015
CCDC14	Astrocyte	chr3	Original	1077.0	0.771850688223279	0.39486252637008	0.408093645909455	0.0753916895992421	0.40810518252181
CCDC14	Astrocyte	chr3	parmigiano	146.0	0.889413733543791	0.598130504282586	0.323259205303661	0.69323672123052	0.530204215047224
CCDC14	Coding	chr3	Original	563.0	0.918466006250882	0.366549343824854	0.58729467225901	0.20468516729196	0.158374165123288
CCDC14	Coding	chr3	parmigiano	360.0	0.879564820132807	0.237466586556965	0.161096770519665	0.112914667127438	0.0485986512758355
CCDC14	Microglia	chr3	Original	788.0	0.867104709524295	0.324996883658873	0.277203330757129	0.12202618105249	0.218147041576634
CCDC14	Microglia	chr3	parmigiano	160.0	0.924612283669409	0.907654521978696	0.379545091718096	0.603495872512761	0.225024949167608
CCDC14	Neuron	chr3	Original	933.0	0.845834028813067	0.324160758133243	0.155647633034438	0.0919435295027424	0.230356555371402
CCDC14	Neuron	chr3	parmigiano	101.0	0.875975410737712	0.501154315761578	0.220262177568745	0.733473696035285	0.316211093714549
CCDC14	Oligodendrocyte	chr3	Original	1164.0	0.785028032018439	0.479859998469239	0.197637685208904	0.16077913560293	0.313278249939764
CCDC14	Oligodendrocyte	chr3	parmigiano	205.0	0.858474777526516	0.421090083605208	0.170841623376842	0.434812427563897	0.122198061953805
CCDC141	Coding	chr2	Original	885.0	0.979584356560076	0.889453483128251	0.788786182972249	0.742945117716292	0.943806618540611
CCDC141	Coding	chr2	parmigiano	489.0	0.825650350988665	0.825654977124623	0.87596691714549	0.905549521941842	0.88340436242731
CCDC141	Microglia	chr2	Original	2061.0	0.887794465866437	0.171852664689733	0.292141359107122	0.64903937577361	0.331928433203623
CCDC141	Microglia	chr2	parmigiano	284.0	0.289557150354812	0.11322397956505	0.314495620297745	0.346561025763077	0.340833933466331
CCDC142	Astrocyte	chr2	Original	786.0	0.229333590587489	0.27446346447178	0.586718492905855	0.17355088188489	0.115725583843891
CCDC142	Astrocyte	chr2	parmigiano	391.0	0.0864198436315922	0.133019059329422	0.153320228434336	0.0607750161009586	0.298678370845088
CCDC142	Coding	chr2	Original	331.0	0.775069281314038	0.792183266694046	0.740354864105132	0.481727904607377	0.526888702177899
CCDC142	Coding	chr2	parmigiano	197.0	0.150029239883233	0.329927640644397	0.607053231995031	0.170348263946468	0.161701598303845
CCDC142	Microglia	chr2	Original	858.0	0.261746848002541	0.462735037304258	0.506256624218986	0.135661839960231	0.152663206309654
CCDC142	Microglia	chr2	parmigiano	398.0	0.424672633290338	0.784328004663633	0.507527040607846	0.250884355250172	0.91403407871922
CCDC142	Neuron	chr2	Original	845.0	0.0806221237199631	0.149248698706046	0.220042096186068	0.0862031632496162	0.0676865582292924
CCDC142	Neuron	chr2	parmigiano	347.0	0.12997354479621	0.441770510034049	0.567328151186648	0.0661045630061508	0.810814000234871
CCDC142	Oligodendrocyte	chr2	Original	913.0	0.442567552548274	0.360682928710457	0.596362611790688	0.159728387603874	0.0978125594746881
CCDC142	Oligodendrocyte	chr2	parmigiano	510.0	0.097389082812577	0.155592618727784	0.239484887291365	0.0583382947970021	0.280984965123231
CCDC144A	Coding	chr17	Original	1107.0	0.698577037824535	0.19134380495541	0.961600046991478	0.805964052296334	0.567455045725768
CCDC144A	Coding	chr17	parmigiano	502.0	0.0908983225732597	0.0246894192893579	0.493995311674364	0.780380227232365	0.397897685659848
CCDC146	Astrocyte	chr7	Original	1695.0	0.110054915105242	0.248527166043967	0.452429398193623	0.483865573437086	0.522271700973284
CCDC146	Astrocyte	chr7	parmigiano	182.0	0.0089112836470848	0.0062414180934841	0.0087960472476194	0.115744056036711	0.0358287000039661
CCDC146	Coding	chr7	Original	743.0	0.12806676274301	0.176702107907258	0.981491166281379	0.251361476671514	0.624623702402736
CCDC146	Coding	chr7	parmigiano	385.0	0.0611526101524258	0.0180065320949048	0.194563179685381	0.166273805152878	0.061772599474843
CCDC146	Microglia	chr7	Original	1895.0	0.96893981311133	0.177393775578616	0.579373348148051	0.420960190361539	0.442097808290944
CCDC146	Microglia	chr7	parmigiano	305.0	0.0895291397307114	0.0433497593146261	0.144203015616952	0.144928197847578	0.173877838959065
CCDC146	Neuron	chr7	Original	2083.0	0.170937172733207	0.311176897935783	0.53436732030629	0.597232654927043	0.504896904506381
CCDC146	Neuron	chr7	parmigiano	198.0	0.0372552629599441	0.0108413476495212	0.119411980477675	0.152181059310342	0.0496943685636492
CCDC146	Oligodendrocyte	chr7	Original	1968.0	0.157222813243149	0.312255069512463	0.515944643935695	0.591806090372682	0.523878664180583
CCDC146	Oligodendrocyte	chr7	parmigiano	317.0	0.0567498619511471	0.0484492198148747	0.239036304813541	0.161368432192868	0.159310858469239
CCDC148	Astrocyte	chr2	Original	927.0	0.537058535391268	0.22951490795693	0.732868166537501	0.405600268660347	0.207593812960547
CCDC148	Astrocyte	chr2	parmigiano	169.0	0.836867958229125	0.427100685988319	0.895264297846156	0.428481643153087	0.3249478593064
CCDC148	Coding	chr2	Original	317.0	0.503060206590624	0.529436227128834	0.593100472747249	0.546749011783524	0.325803798410519
CCDC148	Coding	chr2	parmigiano	177.0	0.581590806688916	0.485800058106734	0.396956141189592	0.467793085020187	0.687019467753376
CCDC148	Microglia	chr2	Original	1053.0	0.278611030326394	0.201800427904533	0.531524606885599	0.390819910373186	0.15089216018024
CCDC148	Microglia	chr2	parmigiano	216.0	0.407877187383411	0.31905002687739	0.360713426580585	0.294545768796497	0.228167068642854
CCDC148	Neuron	chr2	Original	1051.0	0.33565655434915	0.0945042927846655	0.330443163033176	0.378860454114156	0.113178563241767
CCDC148	Neuron	chr2	parmigiano	156.0	0.625615636285175	0.400228567179137	0.583655352159758	0.668162012640623	0.257193872107705
CCDC148	Oligodendrocyte	chr2	Original	984.0	0.666680043241834	0.227775894970835	0.746409576002916	0.396074788595987	0.21039983122945
CCDC148	Oligodendrocyte	chr2	parmigiano	192.0	0.907146676695804	0.613189818106376	0.573259935064672	0.772598100034776	0.474260109246407
CCDC149	Astrocyte	chr4	Original	1422.0	0.324008672060513	0.82359836807723	0.128989300909941	0.174539414360527	0.324041278936259
CCDC149	Astrocyte	chr4	parmigiano	120.0	0.128629357072893	0.472946823067049	0.0235160196757572	0.417253613904291	0.124293805315664
CCDC149	Coding	chr4	Original	543.0	0.594640324353113	0.670594687899395	0.258451359926861	0.24777156749091	0.602473492760133
CCDC149	Coding	chr4	parmigiano	233.0	0.977442541597315	0.824636479114138	0.284043696477371	0.658600836161275	0.406814731902984
CCDC149	Microglia	chr4	Original	1503.0	0.531597441876657	0.892138104126888	0.124191896033093	0.311613962234181	0.242155897749267
CCDC149	Microglia	chr4	parmigiano	155.0	0.781832694164808	0.899872966515136	0.641697243482871	0.951392580678099	0.808023851082442
CCDC149	Neuron	chr4	Original	1316.0	0.773760292018723	0.869466586439665	0.258385263961909	0.474310032521763	0.546109831402874
CCDC149	Neuron	chr4	parmigiano	59.0	0.802741393145789	0.537915523369708	0.207192163346625	0.544790509836174	0.400475119130217
CCDC149	Oligodendrocyte	chr4	Original	1462.0	0.72466611332844	0.915387976582498	0.173509730802599	0.48922036832764	0.24622303498917
CCDC149	Oligodendrocyte	chr4	parmigiano	141.0	0.526004582521616	0.663787770604392	0.327726050673416	0.898310904855498	0.625170634405754
CCDC15	Astrocyte	chr11	Original	824.0	0.0491812513769107	0.258294528893474	0.0077293271396918	0.118144235535774	0.0647390021955772
CCDC15	Astrocyte	chr11	parmigiano	141.0	0.431943658448506	0.415401392650063	0.16770251737427	0.200673952301258	0.0540922842777233
CCDC15	Coding	chr11	Original	230.0	0.0740660289115107	0.211679582680529	0.0822418818431302	0.696932249569111	0.3174495510448
CCDC15	Coding	chr11	parmigiano	115.0	0.642926103609723	0.530511430360737	0.95141377809825	0.260899514008511	0.647874106349745
CCDC15	Microglia	chr11	Original	934.0	0.087657765990014	0.246872686620333	0.0616568980535703	0.645057399724837	0.197011668368659
CCDC15	Microglia	chr11	parmigiano	214.0	0.332185483580942	0.267732553085062	0.235746968412122	0.479602908458265	0.0690402618550763
CCDC15	Neuron	chr11	Original	867.0	0.136898266642146	0.189574564533547	0.365181551924404	0.772331641109901	0.431279871313025
CCDC15	Neuron	chr11	parmigiano	136.0	0.341992886632673	0.274848347148198	0.527798970623828	0.454427880067913	0.30872464859108
CCDC15	Oligodendrocyte	chr11	Original	982.0	0.120870572615656	0.0678711317481556	0.235221812257159	0.48490859337627	0.259634908354684
CCDC15	Oligodendrocyte	chr11	parmigiano	215.0	0.314249114768033	0.384752983370907	0.188078013419424	0.515919208210186	0.278998392000283
CCDC150	Astrocyte	chr2	Original	1359.0	0.735819525768873	0.669666086231903	0.507888675532884	0.716511264151231	0.890656308904834
CCDC150	Astrocyte	chr2	parmigiano	205.0	0.802456754671663	0.808978067685164	0.651971304151999	0.786137812860828	0.513135219018164
CCDC150	Coding	chr2	Original	563.0	0.476348829824404	0.511117100694088	0.471845593614532	0.949801459676236	0.839746821572076
CCDC150	Coding	chr2	parmigiano	295.0	0.802719192778613	0.83052410161425	0.462569518242319	0.423856920751292	0.647075249834628
CCDC150	Microglia	chr2	Original	1401.0	0.587111668576968	0.407920890466366	0.507570982511092	0.757488149332588	0.904107833910732
CCDC150	Microglia	chr2	parmigiano	316.0	0.261388766938399	0.408492042888581	0.261866951452951	0.413088222272058	0.426209626743577
CCDC150	Neuron	chr2	Original	1293.0	0.128832394228081	0.429661528946432	0.737685082919092	0.448490781709382	0.935847231242981
CCDC150	Neuron	chr2	parmigiano	154.0	0.945540624778375	0.598288943922504	0.117787064176427	0.0498008999892233	0.421575000917167
CCDC150	Oligodendrocyte	chr2	Original	1274.0	0.563215597236437	0.19986517142626	0.54911725954102	0.845241059719076	0.778184108916083
CCDC150	Oligodendrocyte	chr2	parmigiano	198.0	0.953486601195857	0.503500891309213	0.548685726410353	0.368991641140991	0.724625858115625
CCDC152	Astrocyte	chr5	Original	1066.0	0.921791142603919	0.8311315930052	0.393824481851349	0.717286973352647	0.277084107420755
CCDC152	Astrocyte	chr5	parmigiano	277.0	0.803034372775381	0.673636265090436	0.553085635382623	0.173676424125746	0.351261483985193
CCDC152	Coding	chr5	Original	183.0	0.424222811207166	0.645618660781248	0.0505217449175373	0.122116326564423	0.0208541000793556
CCDC152	Coding	chr5	parmigiano	110.0	0.742241661566644	0.774358799519389	0.83448294134332	0.619749215837699	0.903103774855202
CCDC152	Neuron	chr5	Original	1010.0	0.773261130836708	0.910171147580342	0.246429386427878	0.838722251621877	0.20041692858097
CCDC152	Neuron	chr5	parmigiano	91.0	0.971588479132568	0.985680756028654	0.984659116519696	0.416274597181259	0.868698333391762
CCDC152	Oligodendrocyte	chr5	Original	1061.0	0.771238105986835	0.762691997740699	0.656715217894129	0.596472022535433	0.506754735558656
CCDC152	Oligodendrocyte	chr5	parmigiano	352.0	0.74445996629856	0.91089789347083	0.496594920150709	0.202656223011699	0.928576577988845
CCDC153	Coding	chr11	Original	154.0	0.875015638211224	0.807117790436744	0.529600609458178	0.957572139186314	0.851544824613115
CCDC153	Coding	chr11	parmigiano	63.0	0.55420391192895	0.739977246239446	0.395682361745748	0.632882620522448	0.8064978767448
CCDC153	Microglia	chr11	Original	1218.0	0.957757153170375	0.743769045574071	0.724794118439804	0.322328914926955	0.884147913170664
CCDC153	Microglia	chr11	parmigiano	430.0	0.124850842281959	0.199869291795282	0.0836642841890428	0.395575423895024	0.475026958056078
CCDC154	Coding	chr16	Original	402.0	0.818772263370242	0.763525035746783	0.476125151023109	0.399696978134212	0.292406733736204
CCDC154	Coding	chr16	parmigiano	147.0	0.154080329803622	0.0875681528542466	0.408996156516608	0.549709895155406	0.171785067160928
CCDC157	Astrocyte	chr22	Original	1273.0	0.359197649619888	0.31632728686194	0.645491449597929	0.851248478102742	0.333606280676956
CCDC157	Astrocyte	chr22	parmigiano	246.0	0.672081781963092	0.851622372414147	0.281329637407495	0.638668546664163	0.252292929595158
CCDC157	Coding	chr22	Original	728.0	0.582267924646983	0.333767258680879	0.443393262827631	0.811415518887515	0.341657418989523
CCDC157	Coding	chr22	parmigiano	385.0	0.203724478322023	0.265294337893147	0.0711502476762665	0.211295078216935	0.274678701912112
CCDC157	Microglia	chr22	Original	1213.0	0.765659157232883	0.47078453031777	0.757209640259301	0.924314824437348	0.431580541926588
CCDC157	Microglia	chr22	parmigiano	251.0	0.704816282781999	0.468985954693977	0.709908912468452	0.500802538389666	0.573394033649937
CCDC157	Neuron	chr22	Original	1106.0	0.935283115728948	0.247213311094218	0.998783096267054	0.263172261296507	0.188131260588251
CCDC157	Neuron	chr22	parmigiano	167.0	0.147008462005167	0.074352277147866	0.314818600056186	0.0882042083188677	0.103387799783868
CCDC157	Oligodendrocyte	chr22	Original	1448.0	0.511553913480678	0.219394787571744	0.775668686693887	0.851328397175515	0.296925880249729
CCDC157	Oligodendrocyte	chr22	parmigiano	393.0	0.360352527053823	0.312479841688155	0.942479121300796	0.862752283311729	0.830146070540478
CCDC158	Coding	chr4	Original	393.0	0.892357007706184	0.80580915593961	0.701439700067001	0.571030045809837	0.495658834848042
CCDC158	Coding	chr4	parmigiano	196.0	0.326637943668525	0.0834178532042282	0.95074707093941	0.495347240284196	0.106615215204512
CCDC159	Astrocyte	chr19	Original	534.0	0.853534753317994	0.4355854952711	0.978867927474182	0.97619167839155	0.799181999247412
CCDC159	Astrocyte	chr19	parmigiano	170.0	0.29482794610002	0.242762204895468	0.14552719541974	0.791159859490718	0.487972046504922
CCDC159	Coding	chr19	Original	270.0	0.841050316090891	0.201448024096154	0.746361041820165	0.837973580564833	0.325423208668658
CCDC159	Coding	chr19	parmigiano	146.0	0.246316438175217	0.450597092060014	0.059108391133003	0.730337371464759	0.333862721270591
CCDC159	Microglia	chr19	Original	697.0	0.359248218540307	0.155643608299812	0.425095817132792	0.466637705710624	0.443571191307676
CCDC159	Microglia	chr19	parmigiano	271.0	0.0810747425315341	0.0527980543329829	0.797971531523365	0.363472289180342	0.157990525973374
CCDC159	Neuron	chr19	Original	759.0	0.777877217923487	0.210513313749254	0.794848234641051	0.892558996707525	0.453379921168302
CCDC159	Neuron	chr19	parmigiano	222.0	0.990508911018229	0.301375627994246	0.525056359151197	0.679465410434499	0.64810473351229
CCDC159	Oligodendrocyte	chr19	Original	646.0	0.855201221137852	0.233681915628816	0.559413209577902	0.965611685383308	0.48718215241514
CCDC159	Oligodendrocyte	chr19	parmigiano	259.0	0.70325042609189	0.2765479947593	0.311780674758803	0.811228287703275	0.528712932265223
CCDC163	Astrocyte	chr1	Original	554.0	0.709168188171975	0.663610936126796	0.0762965333349724	0.461899860005565	0.0800954193769247
CCDC163	Astrocyte	chr1	parmigiano	169.0	0.911796356848619	0.863274410425933	0.886277797934598	0.470580708371839	0.718107053494691
CCDC163	Coding	chr1	Original	129.0	0.200051523365555	0.149502212025155	0.104497919587541	0.371809756334567	0.0982011294484153
CCDC163	Coding	chr1	parmigiano	54.0	0.234172854443676	0.219798734053309	0.174868000121733	0.202908595415716	0.37806066825166
CCDC163	Microglia	chr1	Original	867.0	0.361803323873543	0.238974053161963	0.26310841392589	0.506881605138563	0.286699856040162
CCDC163	Microglia	chr1	parmigiano	250.0	0.767440882827648	0.600830042096451	0.519047326839815	0.57565397584173	0.761716786014199
CCDC163	Neuron	chr1	Original	783.0	0.673400265488173	0.396200382815003	0.267742396947649	0.490579596255663	0.312176137083631
CCDC163	Neuron	chr1	parmigiano	167.0	0.875863780776594	0.944633508908712	0.883674607885049	0.603983479769227	0.731666207350843
CCDC163	Oligodendrocyte	chr1	Original	618.0	0.854496271054221	0.730047835546216	0.0712457285567334	0.359592984467838	0.0480494122960762
CCDC163	Oligodendrocyte	chr1	parmigiano	209.0	0.860855272495656	0.747127730689009	0.778069296841663	0.609445808822805	0.74907392965568
CCDC166	Coding	chr8	Original	95.0	0.360463596332974	0.635995584074948	0.0948118581762481	0.67467407290868	0.493888446580047
CCDC166	Coding	chr8	parmigiano	68.0	0.193305768982597	0.367286372012627	0.195026775118422	0.914096113364147	0.903965925255161
CCDC167	Astrocyte	chr6	Original	510.0	0.638820593122781	0.443449985009662	0.537342384686575	0.816026522765745	0.721950134716141
CCDC167	Astrocyte	chr6	parmigiano	62.0	0.957310273231296	0.840397668973993	0.726274896198266	0.835082329153784	0.864425299613715
CCDC167	Coding	chr6	Original	34.0	0.524044819324056	0.593965037692335	0.594634854333589	0.786070738306616	0.692598152330647
CCDC167	Coding	chr6	parmigiano	21.0	0.861220226256609	0.906482744376889	0.624482049517606	0.8772009353779	0.828064060298957
CCDC167	Microglia	chr6	Original	428.0	0.828319507113516	0.795476821222306	0.763963585443752	0.773249736251085	0.7569929219938
CCDC167	Microglia	chr6	parmigiano	65.0	0.791747154931485	0.49528802841706	0.595560915379466	0.806924091703372	0.558867977727714
CCDC167	Neuron	chr6	Original	657.0	0.602334725863799	0.440484978977568	0.929800691079463	0.565572265853222	0.574592946164482
CCDC167	Neuron	chr6	parmigiano	63.0	0.621738970428761	0.796503514360024	0.164981621125193	0.406437334542292	0.156231161201058
CCDC167	Oligodendrocyte	chr6	Original	519.0	0.43509662211446	0.263905398993622	0.457687436897107	0.679236668481675	0.640897340978203
CCDC167	Oligodendrocyte	chr6	parmigiano	95.0	0.326380378962824	0.113578015652187	0.694538979094261	0.864482326635362	0.403546059496062
CCDC168	Coding	chr13	Original	1083.0	0.882867385706404	0.341620308408354	0.700866216205989	0.278960128117933	0.384825844134555
CCDC168	Coding	chr13	parmigiano	290.0	0.609101063670823	0.479129752640818	0.19600615795219	0.871908793552154	0.398701946054926
CCDC169	Astrocyte	chr13	Original	812.0	0.237584828572695	0.0535265593436923	0.32694778597844	0.680692631826834	0.283324060280524
CCDC169	Astrocyte	chr13	parmigiano	119.0	0.118085858814792	0.0986644086635094	0.606955277248911	0.559570595073364	0.277097781627039
CCDC169	Coding	chr13	Original	410.0	0.0681422522345195	0.0214550304791959	0.32526948391192	0.507046702116726	0.139270854304209
CCDC169	Coding	chr13	parmigiano	219.0	0.514879233276554	0.584807065567995	0.22466833396405	0.632718924141661	0.579966686204545
CCDC169	Microglia	chr13	Original	913.0	0.228197498144929	0.0880217393222816	0.952692206424409	0.591405332556016	0.184238080486133
CCDC169	Microglia	chr13	parmigiano	154.0	0.245978556121654	0.138803513582799	0.940338913151043	0.53109239401375	0.147384452573938
CCDC169	Neuron	chr13	Original	897.0	0.150601757882813	0.033362710084304	0.477814464769159	0.647944160011408	0.20064659040609
CCDC169	Neuron	chr13	parmigiano	68.0	0.876311645584704	0.503496193433763	0.749820980596942	0.902800004166758	0.734945431144495
CCDC169	Oligodendrocyte	chr13	Original	1019.0	0.475788045338116	0.180863314151783	0.874512186044588	0.554034903881066	0.511441769887196
CCDC169	Oligodendrocyte	chr13	parmigiano	195.0	0.149660616054833	0.136594447395187	0.559714719343299	0.648591034675776	0.237915159560428
CCDC169-SOHLH2	Astrocyte	chr13	Original	1101.0	0.694310025976866	0.181371071934123	0.613269404421982	0.729615722832305	0.583734598742631
CCDC169-SOHLH2	Astrocyte	chr13	parmigiano	121.0	0.118444443030226	0.099614365795015	0.6423588694629	0.508714658210997	0.270020374350671
CCDC169-SOHLH2	Coding	chr13	Original	545.0	0.1563595535831	0.0453136962151246	0.835480359026589	0.51304895836533	0.212701448651148
CCDC169-SOHLH2	Coding	chr13	parmigiano	286.0	0.286429116940843	0.41483079752268	0.922295916767325	0.566257946072981	0.923771112575845
CCDC169-SOHLH2	Microglia	chr13	Original	1202.0	0.429914397047823	0.239779678497993	0.759230307234616	0.563572018215417	0.436844706145903
CCDC169-SOHLH2	Microglia	chr13	parmigiano	158.0	0.56868727127143	0.126297315948966	0.810560965592593	0.507863825200874	0.151292089101344
CCDC169-SOHLH2	Neuron	chr13	Original	1186.0	0.376455688302685	0.135826463924184	0.750251903956783	0.721815413329987	0.503630038489438
CCDC169-SOHLH2	Neuron	chr13	parmigiano	70.0	0.73270569047882	0.566125929519515	0.636596513167968	0.900736821562802	0.778729088584372
CCDC169-SOHLH2	Oligodendrocyte	chr13	Original	1308.0	0.834539527029637	0.365801938215154	0.70301034300771	0.541884934261572	0.689489948886689
CCDC169-SOHLH2	Oligodendrocyte	chr13	parmigiano	198.0	0.149043443097751	0.138269845257088	0.562397540819039	0.601245423123112	0.252525915892907
CCDC17	Astrocyte	chr1	Original	652.0	0.617397167046959	0.699277464881001	0.0992626734071655	0.852159477206185	0.240961298535411
CCDC17	Astrocyte	chr1	parmigiano	240.0	0.776127628699211	0.89085060912657	0.64778900238486	0.883239949105415	0.890931300107161
CCDC17	Coding	chr1	Original	210.0	0.470995104166228	0.35180163328255	0.344065843017812	0.841647838078241	0.555500583378459
CCDC17	Coding	chr1	parmigiano	128.0	0.591028104317879	0.545205055329023	0.953176384318914	0.939288641672272	0.856179889357067
CCDC17	Microglia	chr1	Original	710.0	0.249259014107318	0.195454841582249	0.164075978709264	0.642464965725723	0.328810429041403
CCDC17	Microglia	chr1	parmigiano	266.0	0.178429491077104	0.355279966543434	0.0875851828697593	0.659117680230289	0.269709861165265
CCDC17	Oligodendrocyte	chr1	Original	812.0	0.665144819188358	0.661791033627518	0.0580813636610381	0.550635850781387	0.144314544910481
CCDC17	Oligodendrocyte	chr1	parmigiano	341.0	0.589213894286818	0.61481962387461	0.156175295698361	0.780985949288976	0.328999699665735
CCDC170	Astrocyte	chr6	Original	1025.0	0.130253768958322	0.0592650746311807	0.292699763565526	0.866082118807627	0.254455709886741
CCDC170	Astrocyte	chr6	parmigiano	176.0	0.871084981150509	0.123987615412261	0.851244169734384	0.35298830008752	0.570713317025545
CCDC170	Coding	chr6	Original	355.0	0.919131798686627	0.493696569151742	0.724213444974033	0.723047285835948	0.717126806495609
CCDC170	Coding	chr6	parmigiano	154.0	0.739108023401193	0.20470338809484	0.66851911935943	0.645556862895536	0.269815500741753
CCDC170	Microglia	chr6	Original	1052.0	0.120603938205815	0.0656027256978532	0.375442977941271	0.429695720418061	0.283113961116369
CCDC170	Microglia	chr6	parmigiano	229.0	0.209248547715886	0.208388788191541	0.324355524894775	0.323652321920087	0.20693882842859
CCDC170	Neuron	chr6	Original	1069.0	0.108517312068723	0.0517486606373717	0.258134496480358	0.557829496291615	0.256814235834988
CCDC170	Neuron	chr6	parmigiano	76.0	0.0414563452655029	0.0132679434816321	0.592697687384121	0.129066342868607	0.132501388181211
CCDC170	Oligodendrocyte	chr6	Original	1114.0	0.114006199206941	0.0478171430388805	0.476911740417197	0.506167780663281	0.208632418796944
CCDC170	Oligodendrocyte	chr6	parmigiano	206.0	0.158326415128824	0.150757647279069	0.834024232740124	0.130754723877362	0.50429315420134
CCDC171	Astrocyte	chr9	Original	2508.0	0.0575728277417026	0.470755858081542	0.0038375660004516	0.547606729632565	0.100422556161184
CCDC171	Astrocyte	chr9	parmigiano	217.0	0.354709809144508	0.725746146163177	0.0869961379266148	0.54767766713305	0.72103518750819
CCDC171	Coding	chr9	Original	870.0	0.0279770716606439	0.122539036729152	0.002850599047256	0.386742879708113	0.0643956562530328
CCDC171	Coding	chr9	parmigiano	431.0	0.880889107741253	0.227184760244504	0.651730492459896	0.177021876427636	0.249683386268051
CCDC171	Microglia	chr9	Original	2561.0	0.0611651896936303	0.512200462471855	0.0052430473600801	0.463182040566258	0.0756700982396356
CCDC171	Microglia	chr9	parmigiano	329.0	0.603985643428945	0.613603913257517	0.167229422274733	0.803298783434228	0.564103630002911
CCDC171	Neuron	chr9	Original	2391.0	0.0379768808822387	0.431676259889327	0.0019147468443478	0.395175917902516	0.0505868972211039
CCDC171	Neuron	chr9	parmigiano	183.0	0.582470842903626	0.733475864735053	0.554218213875886	0.260630828955639	0.549985157455237
CCDC171	Oligodendrocyte	chr9	Original	2374.0	0.0461320607295297	0.434070472445758	0.0025797691319952	0.487470571290174	0.0677075040914944
CCDC171	Oligodendrocyte	chr9	parmigiano	293.0	0.0853498509795201	0.134791155043722	0.0143018984972479	0.598177452349903	0.365354924322657
CCDC172	Coding	chr10	Original	81.0	0.822136240872606	0.703690460665497	0.320256824831074	0.456665281275061	0.673044144957314
CCDC172	Coding	chr10	parmigiano	49.0	0.975615235242791	0.851509524134939	0.843202604691487	0.618539599732262	1.0
CCDC173	Astrocyte	chr2	Original	858.0	0.614060683206354	0.700620837945523	0.306747056464875	0.613240704003443	0.210400925089781
CCDC173	Astrocyte	chr2	parmigiano	240.0	0.600298729044951	0.435089459436612	0.948816977119521	0.695991288723368	0.632096249442057
CCDC173	Coding	chr2	Original	179.0	0.243593423067754	0.224378188881449	0.0809015189442532	0.321732089219084	0.119122808569486
CCDC173	Coding	chr2	parmigiano	103.0	0.602092532113889	0.310469264251694	0.964533446686659	0.450850304727846	0.574896370772664
CCDC173	Microglia	chr2	Original	787.0	0.548646735632682	0.655971119722044	0.142264999884663	0.539771103289446	0.104477689145602
CCDC173	Microglia	chr2	parmigiano	219.0	0.493058560410493	0.516602262454086	0.747418288175716	0.694091014724878	0.804946771945745
CCDC173	Neuron	chr2	Original	772.0	0.200728896662496	0.1751247786528	0.120320850892404	0.175132709430961	0.0536771314916725
CCDC173	Neuron	chr2	parmigiano	118.0	0.482414761512731	0.419487799831558	0.635138605183974	0.451214422863492	0.328463065349641
CCDC173	Oligodendrocyte	chr2	Original	953.0	0.513618358314689	0.24208656753915	0.0648978916789173	0.0257760133748	0.0027961841958617
CCDC173	Oligodendrocyte	chr2	parmigiano	265.0	0.851182284228472	0.738366332135388	0.277742497628661	0.582687834244243	0.211944173782079
CCDC174	Astrocyte	chr3	Original	626.0	0.0920029422161259	0.415148256050268	0.200350590469491	0.278244027567333	0.728701094767031
CCDC174	Astrocyte	chr3	parmigiano	218.0	0.0188385071817452	0.0124325349770786	0.0058564996547566	0.143462331502602	0.0370278963544217
CCDC174	Coding	chr3	Original	194.0	0.74310465913789	0.179234734908495	0.99564600472842	0.288291327960839	0.456638685794872
CCDC174	Coding	chr3	parmigiano	115.0	0.0617743135872767	0.0267809974146878	0.264838351105428	0.26935843956477	0.0871312079796446
CCDC174	Microglia	chr3	Original	720.0	0.0850715995088747	0.421271378728753	0.096990911312004	0.277062321003772	0.578569212588993
CCDC174	Microglia	chr3	parmigiano	247.0	0.07195488309209	0.1828273935391	0.124281651804494	0.193437489760243	0.249060554167127
CCDC174	Neuron	chr3	Original	653.0	0.414325059562905	0.712980664002669	0.700299780032685	0.617489311063875	0.879702183591503
CCDC174	Neuron	chr3	parmigiano	118.0	0.0122260676851811	0.0046584848841566	0.0127201374449156	0.0815795871858878	0.0251679678057544
CCDC174	Oligodendrocyte	chr3	Original	652.0	0.0899939976042742	0.431601813614685	0.217835966430505	0.259764746502259	0.766918816305909
CCDC174	Oligodendrocyte	chr3	parmigiano	242.0	0.0454298148143989	0.0834576394270397	0.0254207552253453	0.249552066176596	0.147235578345092
CCDC175	Astrocyte	chr14	Original	885.0	0.354183919009324	0.820577361599515	0.497546463984152	0.113498188152313	0.670375404591988
CCDC175	Astrocyte	chr14	parmigiano	242.0	0.125293584189329	0.425346389047827	0.544661179971533	0.404177819335828	0.711839132626888
CCDC175	Coding	chr14	Original	212.0	0.398792756652318	0.658063780521798	0.273231043577182	0.0600136687524939	0.42161581850644
CCDC175	Coding	chr14	parmigiano	120.0	0.149199784903502	0.118367408152966	0.238619166088078	0.0258151244856512	0.0874246869278856
CCDC175	Microglia	chr14	Original	914.0	0.903540569220312	0.850703662038595	0.931681976564568	0.108870562895231	0.636054441522233
CCDC175	Microglia	chr14	parmigiano	246.0	0.916761166483631	0.983249514229843	0.710283873760212	0.943572015596003	0.847973864213941
CCDC175	Neuron	chr14	Original	987.0	0.858543603028966	0.942082773736219	0.804558102064804	0.11212076497352	0.863897920323607
CCDC175	Neuron	chr14	parmigiano	175.0	0.732851686268557	0.654163509994505	0.557974146128857	0.0241627366213633	0.669926227540692
CCDC175	Oligodendrocyte	chr14	Original	1539.0	0.406586100639647	0.629741962777661	0.53642857940389	0.107997853527494	0.464767531410236
CCDC175	Oligodendrocyte	chr14	parmigiano	584.0	0.243517397090693	0.437811017213729	0.825216982505593	0.756305524884572	0.645200290305278
CCDC177	Astrocyte	chr14	Original	657.0	0.864863946059635	0.594937944671274	0.493599315425038	0.864996014739529	0.803914134900493
CCDC177	Astrocyte	chr14	parmigiano	187.0	0.790345249071586	0.807750998794341	0.873266180416076	0.985529590875655	0.785027751764998
CCDC177	Coding	chr14	Original	252.0	0.523739062399717	0.656850935751193	0.749883601010585	0.285288703418438	0.87104551090287
CCDC177	Coding	chr14	parmigiano	141.0	0.885279785957663	0.123013185994984	0.583370169841667	0.725317197378634	0.456284747714431
CCDC177	Microglia	chr14	Original	686.0	0.828575094195246	0.891807554824498	0.647047818073362	0.981303268054195	0.677698212890005
CCDC177	Microglia	chr14	parmigiano	170.0	0.891550785883119	0.93892490199008	0.691055467700038	0.781667481617712	0.450733241772999
CCDC177	Neuron	chr14	Original	530.0	0.793699066696789	0.822150371049015	0.964451767735542	0.992459587010852	0.844239273488344
CCDC177	Neuron	chr14	parmigiano	102.0	0.329253942107384	0.161694645153973	0.391039287323437	0.8744059315917	0.588276641820075
CCDC177	Oligodendrocyte	chr14	Original	629.0	0.681868166880317	0.614566518871973	0.416331407896575	0.579068535478923	0.737278614791441
CCDC177	Oligodendrocyte	chr14	parmigiano	192.0	0.551718936169263	0.461535202883982	0.326164414104617	0.933927271262597	0.6083127566597
CCDC178	Astrocyte	chr18	Original	1398.0	0.440956122417015	0.63508423025534	0.371747366062622	0.643923088074165	0.839631967055887
CCDC178	Astrocyte	chr18	parmigiano	112.0	0.149580724168736	0.221036703839945	0.106772680284744	0.227208734699351	0.0820464038716751
CCDC178	Coding	chr18	Original	274.0	0.69678907064277	0.659569902602424	0.789909328283699	0.952822149090245	0.745316379744128
CCDC178	Coding	chr18	parmigiano	163.0	0.753508630999237	0.94953287966642	0.579673890540801	0.706799304099182	0.443990670280145
CCDC178	Neuron	chr18	Original	1187.0	0.416640951816241	0.711773178276567	0.259781359520711	0.723878415572234	0.726142495175974
CCDC178	Neuron	chr18	parmigiano	52.0	0.939142717780765	0.192473743113037	0.316658863697839	0.0458655227121894	0.102388903450797
CCDC178	Oligodendrocyte	chr18	Original	1304.0	0.260419426115465	0.42667682673947	0.195862783286131	0.688656809673723	0.733505257514437
CCDC178	Oligodendrocyte	chr18	parmigiano	221.0	0.822523710306871	0.225183638706649	0.459949765722957	0.311857399924924	0.503350961893741
CCDC179	Coding	chr11	Original	48.0	0.932399324925454	0.411438119672456	0.96085433936128	0.0755826808181139	0.0317311825884848
CCDC179	Coding	chr11	parmigiano	34.0	0.807704396485651	0.744580729529058	0.970742934050119	0.851815834153662	0.86199564232448
CCDC18	Astrocyte	chr1	Original	821.0	0.346075727742559	0.602284470517334	0.534947555402048	0.141793804790208	0.947031639663378
CCDC18	Astrocyte	chr1	parmigiano	175.0	0.128712655128976	0.249913972039394	0.211356574484851	0.128576058713252	0.204767768856095
CCDC18	Coding	chr1	Original	320.0	0.970039456686488	0.492177346719057	0.543802259728183	0.570610501689853	0.652538056562569
CCDC18	Coding	chr1	parmigiano	198.0	0.674029284905443	0.510509149589912	0.922077933813208	0.97123184052421	0.539186313053429
CCDC18	Microglia	chr1	Original	823.0	0.471638174495113	0.669446444533402	0.298242726359601	0.669496041769676	0.806543184309669
CCDC18	Microglia	chr1	parmigiano	212.0	0.125802629618859	0.186216037500924	0.552749879115427	0.252625796774245	0.57567523486132
CCDC18	Neuron	chr1	Original	1185.0	0.316031338215411	0.442269883813592	0.124117503294444	0.307910307650375	0.56130473450932
CCDC18	Neuron	chr1	parmigiano	204.0	0.778501498991336	0.119656182180627	0.484400641397629	0.0952697049366774	0.131795225489193
CCDC18	Oligodendrocyte	chr1	Original	1095.0	0.364876800767502	0.34717513350134	0.267674430256528	0.671340476367344	0.889977884772381
CCDC18	Oligodendrocyte	chr1	parmigiano	251.0	0.301933803890635	0.188421643699113	0.467864110599119	0.338432499352094	0.527127183357934
CCDC180	Astrocyte	chr9	Original	1496.0	0.701207289204128	0.72101380150348	0.613053551239539	0.984627484845471	0.925828083414304
CCDC180	Astrocyte	chr9	parmigiano	138.0	0.178490313447979	0.322443675376407	0.501716426224829	0.123864182904633	0.445263834905862
CCDC180	Coding	chr9	Original	838.0	0.467279858764821	0.480342378960274	0.374060079944583	0.503526409356494	0.93554094916842
CCDC180	Coding	chr9	parmigiano	312.0	0.734872038537549	0.695261562384172	0.669657106855127	0.972579116705668	0.915344425815261
CCDC180	Microglia	chr9	Original	1522.0	0.85440778580571	0.772059985127205	0.579301925619142	0.98774466242099	0.955638108707575
CCDC180	Microglia	chr9	parmigiano	197.0	0.20821561830231	0.592442824091004	0.194705451926579	0.337521642848492	0.621249559580027
CCDC180	Neuron	chr9	Original	1375.0	0.753441979427201	0.668377659600223	0.654513150570763	0.971600394946814	0.945836554225715
CCDC180	Neuron	chr9	parmigiano	102.0	0.83445826063204	0.629602224116459	0.929152660040998	0.500512172198142	0.619954759008334
CCDC180	Oligodendrocyte	chr9	Original	1350.0	0.720522295179263	0.702399274098911	0.589172704588304	0.972809109711878	0.982596877273321
CCDC180	Oligodendrocyte	chr9	parmigiano	184.0	0.361900430203269	0.607507962324224	0.318125616402272	0.34915461443175	0.691824256901428
CCDC181	Astrocyte	chr1	Original	592.0	0.33455174651871	0.143503522690654	0.612899679773944	0.0734233665679211	0.056517274079475
CCDC181	Astrocyte	chr1	parmigiano	89.0	0.222260708223565	0.123281662707051	0.444594050435605	0.564116572503688	0.168677092081655
CCDC181	Coding	chr1	Original	252.0	0.991127868905374	0.0351372966778938	0.769892369781926	0.03283085763444	0.0091691289562844
CCDC181	Coding	chr1	parmigiano	126.0	0.935050796513496	0.460090901067991	0.790592585662521	0.911847416914625	0.830128218818898
CCDC181	Microglia	chr1	Original	757.0	0.801733369292002	0.216307955074521	0.919644863959847	0.144197875240311	0.181566239294908
CCDC181	Microglia	chr1	parmigiano	106.0	0.797008971883675	0.158263653958371	0.851884694670217	0.614897190272419	0.166414911798375
CCDC181	Neuron	chr1	Original	582.0	0.440886486588385	0.185647458479334	0.490534279989916	0.0760113589913445	0.0752132640784857
CCDC181	Neuron	chr1	parmigiano	40.0	0.190973931370839	0.134480476620898	0.312540154773033	0.612848775308843	0.161351651776691
CCDC181	Oligodendrocyte	chr1	Original	768.0	0.566282600047495	0.339711362507108	0.752562404477827	0.159726669759952	0.233091624223226
CCDC181	Oligodendrocyte	chr1	parmigiano	126.0	0.576872860696633	0.378834226605607	0.695398088874634	0.718195552154243	0.341837538641713
CCDC182	Astrocyte	chr17	Original	486.0	0.621647828559065	0.443408837418534	0.814190790624818	0.816845630834006	0.709466559228168
CCDC182	Astrocyte	chr17	parmigiano	84.0	0.647094687174849	0.603139638273203	0.707662102938041	0.701590779486793	0.51532500366946
CCDC182	Coding	chr17	Original	52.0	0.328829654136161	0.351917568673713	0.666532947148072	0.589283515016884	0.608251755367639
CCDC182	Coding	chr17	parmigiano	21.0	0.764993935208818	0.76696152911291	0.81144623186833	0.776520962214643	0.72891379575913
CCDC182	Microglia	chr17	Original	383.0	0.0065209188194395	0.0534809435167354	0.719516542413886	0.186165182362541	0.204123640077975
CCDC182	Microglia	chr17	parmigiano	41.0	0.0040727682437422	0.148938083934259	0.0916728758823232	0.345104702493102	0.69785560518446
CCDC183	Astrocyte	chr9	Original	1025.0	0.957743716096837	0.235339528559456	0.824174449611386	0.875978547168988	0.426965077737669
CCDC183	Astrocyte	chr9	parmigiano	237.0	0.888657708724989	0.786101874995485	0.881199616505131	0.699197775865949	0.423285372721429
CCDC183	Coding	chr9	Original	339.0	0.135898235190888	0.232576823103329	0.74621688029866	0.754582085995911	0.621433665139861
CCDC183	Coding	chr9	parmigiano	199.0	0.0978794164806313	0.3375848792102	0.322477893821912	0.762850296374905	0.692724624964802
CCDC183	Oligodendrocyte	chr9	Original	775.0	0.964915564708398	0.48889176992527	0.401648037689783	0.925491336943145	0.530762172602869
CCDC183	Oligodendrocyte	chr9	parmigiano	248.0	0.758082507448893	0.691544633540189	0.669325279807522	0.940876365701881	0.817540072909463
CCDC184	Astrocyte	chr12	Original	525.0	0.0956519472887765	0.0813300232639377	0.552457508445006	0.183906091992183	0.132538221564106
CCDC184	Astrocyte	chr12	parmigiano	208.0	0.0349267971011975	0.0162368831700744	0.103282352661257	0.199782078836549	0.0493992838126325
CCDC184	Coding	chr12	Original	151.0	0.0294889129994712	0.0177009691175761	0.401078569484652	0.0485324923589885	0.0428470628082686
CCDC184	Coding	chr12	parmigiano	93.0	0.0098705787799255	0.0093995572335377	0.0063211239715335	0.0234732689270942	0.0147039223463684
CCDC184	Microglia	chr12	Original	500.0	0.107122678367003	0.080493278087161	0.313197260905999	0.220519723707461	0.133533835547343
CCDC184	Microglia	chr12	parmigiano	190.0	0.742115004645968	0.522228684876407	0.966394109905371	0.889780550043448	0.704631067533427
CCDC184	Neuron	chr12	Original	355.0	0.0399299431251252	0.0795016221852746	0.412486101621838	0.0489164537899156	0.134193493023537
CCDC184	Neuron	chr12	parmigiano	97.0	0.828458581657044	0.770682829305867	0.793266683436398	0.632805431064558	0.610208249042445
CCDC184	Oligodendrocyte	chr12	Original	497.0	0.0637528465529602	0.0387520071997819	0.623985315808106	0.0226296009327538	0.0361344860892789
CCDC184	Oligodendrocyte	chr12	parmigiano	237.0	0.251286346556003	0.0786810013728908	0.531568808534545	0.239638249556559	0.201918049319011
CCDC185	Astrocyte	chr1	Original	478.0	0.34097331065107	0.739166991578706	0.362194194365363	0.587677540337293	0.700749458550661
CCDC185	Astrocyte	chr1	parmigiano	141.0	0.0295426501908416	0.0698818411119246	0.0369297719075891	0.247289906281284	0.145494284079181
CCDC185	Coding	chr1	Original	133.0	0.533948548883714	0.534310788007866	0.58138230584842	0.505840872857579	0.355957472354328
CCDC185	Coding	chr1	parmigiano	54.0	0.34318561569962	0.777736134223931	0.208660041967276	0.533357436819514	0.301111249156515
CCDC185	Neuron	chr1	Original	707.0	0.539636841841534	0.76350515442405	0.241786948970791	0.863129511984844	0.624571475121548
CCDC185	Neuron	chr1	parmigiano	84.0	0.48371403983836	0.409831777931626	0.64245476027279	0.892342391753299	0.293000498781994
CCDC185	Oligodendrocyte	chr1	Original	556.0	0.207726035140252	0.453302590901795	0.081307109249795	0.487162504893686	0.363165284506119
CCDC185	Oligodendrocyte	chr1	parmigiano	200.0	0.157822065958268	0.244034150224434	0.0827032542652133	0.222189033784247	0.280561715845076
CCDC186	Astrocyte	chr10	Original	1071.0	0.351458886391526	0.241760794641456	0.811080093542187	0.415488224650717	0.661316936108281
CCDC186	Astrocyte	chr10	parmigiano	143.0	0.909273752695427	0.665948106655285	0.605574646887147	0.952064052340392	0.920526026652704
CCDC186	Coding	chr10	Original	447.0	0.481579988948197	0.153809174841143	0.688302871267978	0.327561466308617	0.338739621946482
CCDC186	Coding	chr10	parmigiano	232.0	0.850975436633813	0.516560139582495	0.0897482695859488	0.607404331253713	0.204390564732
CCDC186	Microglia	chr10	Original	1074.0	0.243344000872549	0.231300861792132	0.331610422374781	0.454019867356543	0.463367338443635
CCDC186	Microglia	chr10	parmigiano	142.0	0.930327219359331	0.962490900403396	0.713334380944603	0.689724058739849	0.640011927908468
CCDC186	Neuron	chr10	Original	1228.0	0.62342582016901	0.276923494690721	0.647846314309815	0.392291547371108	0.539495087654439
CCDC186	Neuron	chr10	parmigiano	107.0	0.922293359768594	0.827533469718192	0.857665388360331	0.981380979012219	0.784520140821016
CCDC186	Oligodendrocyte	chr10	Original	776.0	0.562684206190113	0.225467210795492	0.582135014107297	0.459514733044697	0.450682051505916
CCDC186	Oligodendrocyte	chr10	parmigiano	104.0	0.920218946639081	0.961269300359295	0.582136898889472	0.880325878528311	0.771908570601354
CCDC187	Coding	chr9	Original	1232.0	0.811467540032619	0.312371679082203	0.597303883449688	0.951729067358166	0.621955834138347
CCDC187	Coding	chr9	parmigiano	262.0	0.680783058570619	0.661235911021672	0.584832572315552	0.732808016144175	0.634050199887099
CCDC188	Coding	chr22	Original	119.0	0.823361197101819	0.896181108117544	0.466132739759004	0.995756469041291	1.0
CCDC188	Coding	chr22	parmigiano	61.0	0.789449491212554	0.763383329145782	0.983940610187648	0.963463567523636	0.893350736936742
CCDC189	Astrocyte	chr16	Original	906.0	0.518090933933429	0.84699705596489	0.302126604971482	0.0716317489771305	0.535871643448739
CCDC189	Astrocyte	chr16	parmigiano	306.0	0.644416831852482	0.528975825688848	0.853830844875543	0.104888923906942	0.59088529643504
CCDC189	Coding	chr16	Original	268.0	0.707163562000294	0.556955258484175	0.613733395865857	0.596895541447641	0.859325899298981
CCDC189	Coding	chr16	parmigiano	168.0	0.681268295593341	0.238196674978971	0.544106183457878	0.429014842329108	0.144625632411364
CCDC189	Microglia	chr16	Original	766.0	0.487746943146688	0.713213357691414	0.228095836814636	0.242078503985694	0.566773122024473
CCDC189	Microglia	chr16	parmigiano	323.0	0.761869168896462	0.42406161831944	0.79328564240918	0.592959708218135	0.340425605423148
CCDC189	Neuron	chr16	Original	607.0	0.703555343372697	0.815006473768128	0.304889783081197	0.747591400706619	0.651211933627481
CCDC189	Neuron	chr16	parmigiano	133.0	0.55550176363026	0.166564344982254	0.517706401547427	0.578215596018042	0.191238521786041
CCDC189	Oligodendrocyte	chr16	Original	1203.0	0.191543203112674	0.861322891110038	0.0368898988544002	0.0294671569437732	0.0666799756014602
CCDC189	Oligodendrocyte	chr16	parmigiano	472.0	0.0713006822727413	0.135525200455459	0.027879895631978	0.206551523720536	0.136123186243544
CCDC190	Coding	chr1	Original	284.0	0.105529643178659	0.34714400004563	0.0949139011028255	0.166364649096661	0.23813202769806
CCDC190	Coding	chr1	parmigiano	140.0	0.0767530608646829	0.0914586826887853	0.0926906808640763	0.301341995742285	0.201019860422251
CCDC191	Astrocyte	chr3	Original	1343.0	0.822440888583358	0.840689490509215	0.555153063682041	0.412806146193431	0.517096678589437
CCDC191	Astrocyte	chr3	parmigiano	327.0	0.876253736908476	0.902532618863986	0.557858189015193	0.993441280565361	0.837789642521165
CCDC191	Coding	chr3	Original	361.0	0.671911689863727	0.208844135592109	0.619077169204069	0.279526585764503	0.0512646095326941
CCDC191	Coding	chr3	parmigiano	222.0	0.751102463056593	0.559603756742825	0.424497380385953	0.451469161584712	0.252830885098442
CCDC191	Microglia	chr3	Original	1160.0	0.849072035708011	0.898186883283017	0.683461923517506	0.444597126908707	0.618673695343254
CCDC191	Microglia	chr3	parmigiano	333.0	0.838731882664191	0.813197353527253	0.649648622944741	0.385433713818708	0.255914590834365
CCDC191	Neuron	chr3	Original	1144.0	0.742577910832226	0.834011295702891	0.826764776126857	0.435184055913882	0.538703648014243
CCDC191	Neuron	chr3	parmigiano	173.0	0.979762480473577	0.775247401916216	0.999727688764777	0.94272198084641	0.880763753090975
CCDC191	Oligodendrocyte	chr3	Original	1226.0	0.819644437044989	0.883066696159057	0.745805578782304	0.427310598314327	0.600046671777642
CCDC191	Oligodendrocyte	chr3	parmigiano	383.0	0.81602209334377	0.838420793140962	0.80990418378568	0.443343038552375	0.296932810748923
CCDC192	Coding	chr5	Original	331.0	0.841306588108123	0.672790795578053	0.892966587916055	0.806972451952113	0.603599202721638
CCDC192	Coding	chr5	parmigiano	121.0	0.151319260548042	0.156385134820631	0.0966257169888308	0.628622266619456	0.603737404970775
CCDC192	Neuron	chr5	Original	727.0	0.0106915070478286	0.0252733512714912	0.10954354302705	0.189639163008858	0.199679589479527
CCDC192	Neuron	chr5	parmigiano	46.0	0.186259348254463	0.081468923299382	0.661271711666799	0.216823691539933	0.0564126304410185
CCDC194	Coding	chr19	Original	83.0	0.988338024671583	0.47821664801803	0.251747993326158	0.786605529097583	0.598452307022448
CCDC194	Coding	chr19	parmigiano	43.0	0.503077807524166	0.648510328296243	0.497804983905789	0.692312514523255	0.632048747859852
CCDC195	Coding	chr2	Original	33.0	0.455033122990329	0.60935267369364	0.650228288363179	0.570768597217786	0.891483497560461
CCDC195	Coding	chr2	parmigiano	17.0	0.363478989719341	0.310623932220643	0.273105274483589	0.637402303453848	0.314728614471542
CCDC196	Coding	chr14	Original	154.0	0.0414582514427912	0.0588515948155811	0.0666198756512932	0.0429681697996858	0.030223388943708
CCDC196	Coding	chr14	parmigiano	79.0	0.0394204382909212	0.0441904533646799	0.0371515937654191	0.0349406804561665	0.0378525550319729
CCDC197	Coding	chr14	Original	161.0	0.307352926505328	0.14320822279802	0.693700286340551	0.71024306052636	0.594685055445209
CCDC197	Coding	chr14	parmigiano	79.0	0.666496139732204	0.815503294224115	0.771805446705281	0.767595678299031	0.936500522029199
CCDC198	Coding	chr14	Original	222.0	0.136250470833215	0.418939018697301	0.971877450879176	0.399688876250734	0.667785707552948
CCDC198	Coding	chr14	parmigiano	102.0	0.105549455575222	0.276302639748912	0.798412812993966	0.355011156649806	0.393027322041628
CCDC200	Coding	chr17	Original	299.0	0.0992339180242194	0.0185145354233093	0.383594064484185	0.122435877069723	0.0347001806316741
CCDC200	Coding	chr17	parmigiano	143.0	0.997831669905994	0.520174462615136	0.864701247551897	0.959828281360054	0.822597053508256
CCDC201	Coding	chr7	Original	213.0	0.206048260745383	0.0984187293122953	0.691850870854701	0.506161160691192	0.188420983460351
CCDC201	Coding	chr7	parmigiano	92.0	0.216294455286978	0.24724437090614	0.370374070189917	0.485869657834475	0.189252836938565
CCDC24	Astrocyte	chr1	Original	704.0	0.46437675732094	0.323578088759422	0.415089753682556	0.678786719789205	0.210129611508007
CCDC24	Astrocyte	chr1	parmigiano	214.0	0.0904721934489403	0.393931699066031	0.0253223562484754	0.352752077190182	0.0751089534350922
CCDC24	Coding	chr1	Original	248.0	0.537344060299387	0.762979013509406	0.576762954874255	0.520576586559801	0.349248217023347
CCDC24	Coding	chr1	parmigiano	142.0	0.486572795715297	0.30797693720758	0.64273347849849	0.41504782746626	0.245770259800747
CCDC24	Microglia	chr1	Original	574.0	0.345382772512843	0.803049251063813	0.226511010111719	0.578415983290736	0.168391903069244
CCDC24	Microglia	chr1	parmigiano	215.0	0.199830333483502	0.495873731286664	0.0244866075735122	0.320205041753871	0.0715640765870915
CCDC24	Neuron	chr1	Original	562.0	0.419186259727528	0.354122802056335	0.689221415416081	0.369495942680465	0.351992931302983
CCDC24	Neuron	chr1	parmigiano	130.0	0.523786727058156	0.625371061133621	0.384478516428672	0.18625010248988	0.58294567786405
CCDC24	Oligodendrocyte	chr1	Original	772.0	0.844482602113954	0.249798988299656	0.876069607650273	0.697569032233236	0.166497835976304
CCDC24	Oligodendrocyte	chr1	parmigiano	277.0	0.364830996038307	0.646096647332009	0.0567291551872807	0.238591448703781	0.0844046367696366
CCDC25	Astrocyte	chr8	Original	867.0	0.792416033860837	0.394841053154222	0.55921251265078	0.846379284961224	0.638188133166064
CCDC25	Astrocyte	chr8	parmigiano	162.0	0.824990574280359	0.732203997853674	0.795401343827598	0.668687388538989	0.77603160476706
CCDC25	Coding	chr8	Original	271.0	0.913917725396554	0.66177700384468	0.73307630874615	0.924806580731797	0.784263672119811
CCDC25	Coding	chr8	parmigiano	144.0	0.961521188464484	0.512835720494581	0.749697248747221	0.562012144148226	0.592307586681593
CCDC25	Microglia	chr8	Original	512.0	0.92235079373764	0.315620719678234	0.993676349759335	0.699748607986538	0.402841372268317
CCDC25	Microglia	chr8	parmigiano	88.0	0.89464281788554	0.695207705113934	0.486715292180406	0.614755114502979	0.77252284808488
CCDC25	Neuron	chr8	Original	644.0	0.860991980852893	0.364237845588586	0.945073575710205	0.777982511770852	0.427338893039932
CCDC25	Neuron	chr8	parmigiano	85.0	0.629627571211572	0.631929270949608	0.582958006257543	0.889126083563171	0.482295574555331
CCDC25	Oligodendrocyte	chr8	Original	715.0	0.753849680336091	0.457053986832769	0.627842004526952	0.10421986520518	0.274346999814514
CCDC25	Oligodendrocyte	chr8	parmigiano	162.0	0.882898230046549	0.658078117441056	0.193690050497152	0.151385482268138	0.488743551995756
CCDC27	Coding	chr1	Original	371.0	0.807807093636455	0.556843224399266	0.755659016553905	0.615121719405281	0.722529845118481
CCDC27	Coding	chr1	parmigiano	125.0	0.938870583042633	0.946425884171898	0.545940729690102	0.858521784518919	0.91950866797761
CCDC27	Oligodendrocyte	chr1	Original	1066.0	0.663505346645677	0.748068335630284	0.713991083383398	0.817958897894299	0.75815891370864
CCDC27	Oligodendrocyte	chr1	parmigiano	72.0	0.797065236910139	0.776672261786426	0.725189835282268	0.60713945504863	0.623457681690931
CCDC28A	Astrocyte	chr6	Original	551.0	0.8307088962454	0.884987165494831	0.244349916238585	0.914663195249939	0.85817402239544
CCDC28A	Astrocyte	chr6	parmigiano	105.0	0.179320531255442	0.106046140524164	0.629716963592071	0.419947672883838	0.361423639312227
CCDC28A	Coding	chr6	Original	79.0	0.824468320712981	0.408756220604483	0.828252125276459	0.545997739044862	0.436514055370738
CCDC28A	Coding	chr6	parmigiano	40.0	0.290013607520328	0.220533134942045	0.134854883166509	0.744212971467376	0.246773636448612
CCDC28A	Microglia	chr6	Original	528.0	0.891625902521266	0.842351617556645	0.577591059106121	0.909361164946848	0.912148618417847
CCDC28A	Microglia	chr6	parmigiano	72.0	0.512567061256333	0.160464266792726	0.552590927575708	0.851474815702361	0.751653398465552
CCDC28A	Neuron	chr6	Original	724.0	0.871454238116966	0.85417748694346	0.302431571251829	0.894736705507073	0.779771415250117
CCDC28A	Neuron	chr6	parmigiano	168.0	0.747496114089724	0.709491820839035	0.68389166466609	0.806603628679984	0.402761649839335
CCDC28A	Oligodendrocyte	chr6	Original	427.0	0.8666103810348	0.868459980980824	0.31671973020455	0.912303238598629	0.883716903808961
CCDC28A	Oligodendrocyte	chr6	parmigiano	94.0	0.450424824495387	0.253979761662849	0.884972220451614	0.912979837088905	0.929324845466811
CCDC28B	Astrocyte	chr1	Original	423.0	0.959112267718375	0.46755108604454	0.48708865754418	0.35801333563321	0.389388318633763
CCDC28B	Astrocyte	chr1	parmigiano	152.0	0.160345781740438	0.434371604359751	0.187994490512045	0.927108135375307	0.744830673194899
CCDC28B	Coding	chr1	Original	167.0	0.791718893284433	0.344857921350002	0.72094223156624	0.135500672307673	0.22830149525114
CCDC28B	Coding	chr1	parmigiano	106.0	0.359536883825356	0.3631664109335	0.469517573579056	0.0755453402458388	0.127071356856408
CCDC28B	Microglia	chr1	Original	867.0	0.198704625688429	0.369873392162487	0.0925895289405961	0.594484324810889	0.141686237173537
CCDC28B	Microglia	chr1	parmigiano	266.0	0.382530477235106	0.671990877739666	0.215594786163876	0.251668144542048	0.318164932612386
CCDC28B	Neuron	chr1	Original	581.0	0.810222117314258	0.735185615693623	0.748207525187289	0.631001968645468	0.584885346865284
CCDC28B	Neuron	chr1	parmigiano	148.0	0.215298940084894	0.361533852562239	0.190407754084455	0.423653012680573	0.162478168499943
CCDC28B	Oligodendrocyte	chr1	Original	661.0	0.435008633045223	0.543553791948962	0.224874575019134	0.482843240035063	0.277415069391522
CCDC28B	Oligodendrocyte	chr1	parmigiano	222.0	0.295553982017757	0.534020017305629	0.0778317384112925	0.272235137894154	0.176149975724423
CCDC3	Coding	chr10	Original	406.0	0.666136792394171	0.659295054135314	0.139661913431463	0.89170836368856	0.506317681279988
CCDC3	Coding	chr10	parmigiano	203.0	0.222069535057341	0.103768997626326	0.369520611963146	0.78078838837193	0.455317602973884
CCDC3	Neuron	chr10	Original	750.0	0.0838551218426709	0.615567618838332	0.436632334029466	0.626005996772538	0.753618925760016
CCDC3	Neuron	chr10	parmigiano	79.0	0.384925461172893	0.230737701699775	0.334788221378617	0.333024485479138	0.105424043320913
CCDC30	Coding	chr1	Original	746.0	0.850788152307242	0.969616177305763	0.44074538461395	0.755378201333769	0.867858074738704
CCDC30	Coding	chr1	parmigiano	328.0	0.783252727797851	0.808181696393976	0.533029746497896	0.653746801254839	0.446451622054769
CCDC32	Coding	chr15	Original	529.0	0.589492756576201	0.903993067985604	0.500517791127196	0.492035341186074	0.263432894247947
CCDC32	Coding	chr15	parmigiano	327.0	0.747062305040066	0.9396219210954	0.89905928064397	0.851658701675696	0.858810356984424
CCDC33	Coding	chr15	Original	803.0	0.273460623158469	0.110621029059262	0.283147517244688	0.700913165409061	0.227226287089583
CCDC33	Coding	chr15	parmigiano	362.0	0.612150437409286	0.200423250359387	0.874549338267873	0.885500456904589	0.703422697970845
CCDC33	Neuron	chr15	Original	1753.0	0.222649375227785	0.109667723587511	0.168624963967154	0.400521225124488	0.400510595308062
CCDC33	Neuron	chr15	parmigiano	52.0	0.912988456063229	0.885694436539081	0.546094202810975	0.954367195327203	0.945347932699625
CCDC34	Astrocyte	chr11	Original	749.0	0.0543427119094779	0.114341692343247	0.391003967268168	0.0276167552680089	0.121257045595494
CCDC34	Astrocyte	chr11	parmigiano	168.0	0.148631601110068	0.0744730316076856	0.30223531863384	0.18223237715364	0.0830867528624336
CCDC34	Coding	chr11	Original	158.0	0.352072552773059	0.364051527618533	0.449130782704058	0.112444886116716	0.601044762095753
CCDC34	Coding	chr11	parmigiano	84.0	0.622728104366678	0.311098536153637	0.654562067510465	0.382478596524937	0.237303680234968
CCDC34	Microglia	chr11	Original	600.0	0.59932881533746	0.612500184018137	0.761928984775574	0.246886368803465	0.833691343695539
CCDC34	Microglia	chr11	parmigiano	177.0	0.768678390414518	0.198706306449055	0.800887991065272	0.799882537092004	0.396933436381396
CCDC34	Neuron	chr11	Original	466.0	0.372320699000475	0.464274457723519	0.858390779920244	0.20606442440004	0.695070611453876
CCDC34	Neuron	chr11	parmigiano	105.0	0.67566653197165	0.191634652454168	0.687781666458193	0.656081309749432	0.472761417795065
CCDC34	Oligodendrocyte	chr11	Original	493.0	0.432468704359513	0.50997302600938	0.931583664240181	0.184287077205127	0.68313787127144
CCDC34	Oligodendrocyte	chr11	parmigiano	173.0	0.33352118112138	0.0792002231654385	0.137248862941256	0.232009124477938	0.0888680837126989
CCDC38	Astrocyte	chr12	Original	1249.0	0.824682529347494	0.818314611865595	0.845109643134171	0.99984596370367	0.949841583107963
CCDC38	Astrocyte	chr12	parmigiano	175.0	0.872451844330517	0.136370625687202	0.938519572739616	0.540845649654206	0.471872736119923
CCDC38	Coding	chr12	Original	384.0	0.803114996229157	0.335486719945764	0.708431265088924	0.983239493337335	0.790140877227551
CCDC38	Coding	chr12	parmigiano	209.0	0.822119550488839	0.939235310390921	0.66639054192905	0.961005592413671	0.666997875750682
CCDC38	Microglia	chr12	Original	1015.0	0.738284679422613	0.509821640119543	0.714576384003359	0.994798306638024	0.982739786842968
CCDC38	Microglia	chr12	parmigiano	181.0	0.620693450465561	0.633511704921224	0.337554875781054	0.835861427251477	0.702598816949767
CCDC38	Neuron	chr12	Original	882.0	0.845911231725181	0.427398262578784	0.951300256464376	0.933860030454755	0.931261225897164
CCDC38	Neuron	chr12	parmigiano	80.0	0.228128934099203	0.0939423940829698	0.604596983633571	0.424377167762987	0.399059918779328
CCDC38	Oligodendrocyte	chr12	Original	1000.0	0.835566382885439	0.500785113366252	0.857743155166816	0.918971964652658	0.985309697944615
CCDC38	Oligodendrocyte	chr12	parmigiano	195.0	0.639412162042403	0.502146847410332	0.287276051134621	0.925145601196498	0.726641855172586
CCDC39	Astrocyte	chr3	Original	2002.0	0.608981198538058	0.66624362768677	0.94676806631088	0.331408192165674	0.812450862486902
CCDC39	Astrocyte	chr3	parmigiano	217.0	0.965665815286871	0.992285730756222	0.672260035379353	0.966650640889675	0.822499575609391
CCDC39	Coding	chr3	Original	1444.0	0.853087942030978	0.582511963371327	0.795207918179788	0.625940695489226	0.416601975498437
CCDC39	Coding	chr3	parmigiano	671.0	0.889154979830412	0.813387047268116	0.8775516853617	0.972407821625667	1.0
CCDC39	Microglia	chr3	Original	2475.0	0.792630937922322	0.828003311332178	0.22033912959838	0.650252479599965	0.351797574236687
CCDC39	Microglia	chr3	parmigiano	389.0	0.864661596402372	0.661331922689744	0.959054435142923	0.568700078428411	0.71096441364545
CCDC39	Neuron	chr3	Original	2018.0	0.906775008599419	0.914574829336525	0.492094212480616	0.895478928857151	0.296996451064186
CCDC39	Neuron	chr3	parmigiano	159.0	0.888265677379433	0.867989317345345	0.875644606446326	0.889250062098834	0.89698699232751
CCDC39	Oligodendrocyte	chr3	Original	2319.0	0.94091539706301	0.584730793916864	0.965959777044473	0.712481191792282	0.680532278878246
CCDC39	Oligodendrocyte	chr3	parmigiano	421.0	0.0260240456299983	0.016320488950308	0.0671161161247511	0.170464478670945	0.23913615460046
CCDC40	Astrocyte	chr17	Original	1425.0	0.0727744249547773	0.387352409681461	0.410651986922032	0.623443626002448	0.507056117046192
CCDC40	Astrocyte	chr17	parmigiano	151.0	0.954504242339041	0.969380159500017	0.804655439794769	0.904509840933375	0.734445820007998
CCDC40	Coding	chr17	Original	738.0	0.73326487337909	0.901404901095897	0.243801047410874	0.669554860078587	0.412982173191499
CCDC40	Coding	chr17	parmigiano	319.0	0.813417958926875	0.608590794148676	0.731048576851763	0.464210109015547	0.521637622646104
CCDC40	Microglia	chr17	Original	1456.0	0.0494665403218981	0.324136138439363	0.40316288398435	0.317359178731768	0.418799212933918
CCDC40	Microglia	chr17	parmigiano	193.0	0.565411494088658	0.596177898585881	0.775636325775391	0.612296408513192	0.425408485605625
CCDC40	Neuron	chr17	Original	1492.0	0.0717715804759658	0.354189004566687	0.409150593814243	0.715852122954944	0.463422832976721
CCDC40	Neuron	chr17	parmigiano	172.0	0.692207156292924	0.875983452527042	0.504405183441853	0.307216157314784	0.551211814930951
CCDC40	Oligodendrocyte	chr17	Original	1488.0	0.0778202851822064	0.352254963085888	0.395287153677685	0.667738556688751	0.369252578042466
CCDC40	Oligodendrocyte	chr17	parmigiano	168.0	0.557918725314088	0.758550845255858	0.88755103827563	0.581616240101804	0.410597699960672
CCDC42	Coding	chr17	Original	97.0	0.802619493411556	0.624249423209292	0.917976662586653	0.717769807987906	0.33375977301669
CCDC42	Coding	chr17	parmigiano	48.0	0.479901210178928	0.691777557027488	0.207125871983255	0.741304597823256	0.358482943784922
CCDC42	Microglia	chr17	Original	473.0	0.496354135348636	0.610701189449372	0.0996621439697557	0.653550335905969	0.287715187748614
CCDC42	Microglia	chr17	parmigiano	92.0	0.387274159376101	0.499313195997217	0.26300979166673	0.941916630845026	0.749580427795579
CCDC43	Astrocyte	chr17	Original	811.0	0.63220780518261	0.862747661609734	0.232930629803428	0.471252751793191	0.570794188204548
CCDC43	Astrocyte	chr17	parmigiano	186.0	0.435406132996137	0.777737601260373	0.131778931380646	0.637147825979638	0.431839366238689
CCDC43	Coding	chr17	Original	265.0	0.677614386406783	0.593472753246159	0.336620301682702	0.958881597131613	0.485516525275313
CCDC43	Coding	chr17	parmigiano	178.0	0.899613666534199	0.733862391978214	0.645054693906038	0.870538460695205	0.698259022175567
CCDC43	Microglia	chr17	Original	954.0	0.0022949547333599	0.170454761344858	0.0058392240198665	0.0059600371949649	0.0061041984806019
CCDC43	Microglia	chr17	parmigiano	346.0	0.455584416822921	0.411745696850067	0.262292980816669	0.797739367508347	0.411119181341333
CCDC43	Neuron	chr17	Original	559.0	0.551769331817371	0.432548310842668	0.457642829970784	0.534968954488037	0.192629527303657
CCDC43	Neuron	chr17	parmigiano	106.0	0.234631911167991	0.115624028384308	0.386021369220568	0.641177331322232	0.136426002799562
CCDC43	Oligodendrocyte	chr17	Original	1052.0	0.0022589083348186	0.130056872502852	0.0016950644410453	0.0337642489238078	0.014008242641622
CCDC43	Oligodendrocyte	chr17	parmigiano	420.0	0.0011494319600973	0.0043023099664258	0.0101705851559491	0.0174096900095113	0.0264149085727142
CCDC47	Astrocyte	chr17	Original	970.0	0.446457081726939	0.730802843720858	0.0391455135340346	0.783399847352088	0.334705571061876
CCDC47	Astrocyte	chr17	parmigiano	432.0	0.6041562484745	0.702458825166542	0.513880355670113	0.844899917787053	0.73105641787848
CCDC47	Coding	chr17	Original	276.0	0.1035197108891	0.688769676006013	0.009207131680798	0.0052569016169454	0.0006621180640369
CCDC47	Coding	chr17	parmigiano	184.0	0.531676186453674	0.743257779045161	0.33453400769063	0.605883362426348	0.373210136712508
CCDC47	Microglia	chr17	Original	959.0	0.0843010175245507	0.58624687516337	0.0067473057832727	0.347698618039715	0.0749086757865862
CCDC47	Microglia	chr17	parmigiano	464.0	0.0773722906110665	0.392187819101672	0.0236233023767229	0.47367195817748	0.218088207028963
CCDC47	Neuron	chr17	Original	1047.0	0.244568641062252	0.490362344212038	0.0269324496410378	0.622190207311048	0.0991410116755048
CCDC47	Neuron	chr17	parmigiano	374.0	0.331694058888812	0.59153660139627	0.906613416701566	0.896236728069514	0.859758124278257
CCDC47	Oligodendrocyte	chr17	Original	862.0	0.1910781868246	0.502085687759113	0.0236069643856485	0.598993440143239	0.276348194743283
CCDC47	Oligodendrocyte	chr17	parmigiano	412.0	0.180495720951282	0.403930528207623	0.133383743371589	0.822898045756949	0.596325695968603
CCDC50	Astrocyte	chr3	Original	899.0	0.0747807358957733	0.117784069578554	0.586621849034584	0.584521573361056	0.578218734767552
CCDC50	Astrocyte	chr3	parmigiano	136.0	0.703679120775716	0.43043708853296	0.35325935688241	0.719453593646227	0.608329499670469
CCDC50	Coding	chr3	Original	500.0	0.899444439027928	0.77278648701321	0.599353692047333	0.420800160329052	0.686274293055016
CCDC50	Coding	chr3	parmigiano	256.0	0.896280623311929	0.667302940550831	0.42212671851323	0.886195191849086	0.575577671600841
CCDC50	Microglia	chr3	Original	1004.0	0.692491598216668	0.442989904226362	0.785910972496966	0.564588497663073	0.743054261890097
CCDC50	Microglia	chr3	parmigiano	120.0	0.895351908973601	0.616717997123661	0.868258045450509	0.954923780791846	0.825986466343077
CCDC50	Neuron	chr3	Original	1073.0	0.0941708357398268	0.172387460180311	0.832952994144068	0.624609420921233	0.708348140095493
CCDC50	Neuron	chr3	parmigiano	91.0	0.706737415851614	0.395616626732626	0.500795621037604	0.704869057227007	0.625258899943913
CCDC50	Oligodendrocyte	chr3	Original	925.0	0.0588644591883121	0.117052359561218	0.595091994737063	0.600926100671162	0.586507560767844
CCDC50	Oligodendrocyte	chr3	parmigiano	138.0	0.955995357932933	0.147096189557243	0.0534022647099057	0.414689414447487	0.154757100024214
CCDC51	Astrocyte	chr3	Original	519.0	0.928608544677624	0.304854729971075	0.365830752684771	0.31860404639395	0.427492568051297
CCDC51	Astrocyte	chr3	parmigiano	218.0	0.720970051462206	0.714679103997143	0.481544363929174	0.081515883520803	0.407940785356459
CCDC51	Coding	chr3	Original	163.0	0.959647780247894	0.18168939602386	0.247446932608113	0.420968045373504	0.0868733287508834
CCDC51	Coding	chr3	parmigiano	96.0	0.701604404363771	0.512908379414365	0.492124704671169	0.849937815716373	0.500760329650217
CCDC51	Microglia	chr3	Original	545.0	0.937680924188477	0.619030177865851	0.52238855287455	0.946375156224137	0.521400355424349
CCDC51	Microglia	chr3	parmigiano	244.0	0.740801237228116	0.771434920521708	0.652890448588188	0.355395489214164	0.652084519968245
CCDC51	Neuron	chr3	Original	513.0	0.937859771175435	0.485945297991482	0.836405783834263	0.559088518206642	0.479514097530146
CCDC51	Neuron	chr3	parmigiano	170.0	0.236171042362549	0.715801026274743	0.242624795764609	0.002293167148509	0.189139406646025
CCDC51	Oligodendrocyte	chr3	Original	698.0	0.934719778876526	0.534298858839557	0.863118122101934	0.962400777820502	0.7618369433979
CCDC51	Oligodendrocyte	chr3	parmigiano	347.0	0.839555986259927	0.614605092744392	0.596435721008682	0.105916708332509	0.441330794668423
CCDC54	Coding	chr3	Original	75.0	0.628091067518578	0.774431496293313	0.583737433918707	0.80746510806374	0.876479271254882
CCDC54	Coding	chr3	parmigiano	54.0	0.0064079835101419	0.500939387913379	0.970746241464601	0.0666272994317447	0.566922042795596
CCDC54	Oligodendrocyte	chr3	Original	598.0	0.865478796127091	0.844723608489169	0.322145807063016	0.942461628432405	0.870723636120818
CCDC54	Oligodendrocyte	chr3	parmigiano	188.0	0.732776010903803	0.832239080373626	0.52941342967937	0.921960483357798	0.855319043398852
CCDC57	Astrocyte	chr17	Original	2233.0	0.747453011799522	0.623446913268348	0.800840839514622	0.742236004182782	0.685239157133264
CCDC57	Astrocyte	chr17	parmigiano	186.0	0.529896591114608	0.194751007312612	0.616160085647717	0.691028951532585	0.657470150473852
CCDC57	Coding	chr17	Original	880.0	0.771358668349206	0.857214032097917	0.691704578108483	0.856648871178401	0.94291260231116
CCDC57	Coding	chr17	parmigiano	278.0	0.671469813531039	0.766014510152139	0.799697353958565	0.943148224232991	1.0
CCDC57	Microglia	chr17	Original	2041.0	0.767687041076912	0.788618944523835	0.419200192474491	0.857233779024155	0.562144693465541
CCDC57	Microglia	chr17	parmigiano	204.0	0.65554855625781	0.744819892860686	0.588257374946544	0.580565047352633	0.872048709542296
CCDC57	Neuron	chr17	Original	1912.0	0.763212411967146	0.590281320343893	0.72269713200735	0.332459186965736	0.583757095041122
CCDC57	Neuron	chr17	parmigiano	84.0	0.266570816992699	0.408619942750201	0.190813144227434	0.465829075130553	0.30996287408077
CCDC57	Oligodendrocyte	chr17	Original	2212.0	0.961773517122927	0.512657046189206	0.887562680777358	0.342156621308161	0.58676399533958
CCDC57	Oligodendrocyte	chr17	parmigiano	203.0	0.722735335675877	0.565856624448297	0.704754954323696	0.567390974030828	0.272904437834956
CCDC59	Astrocyte	chr12	Original	417.0	0.219183270419802	0.304426799292038	0.202341551574519	0.443851601639022	0.124730195496035
CCDC59	Astrocyte	chr12	parmigiano	154.0	0.295938270006398	0.250701206730317	0.829797014430509	0.372288284481404	0.493456186388011
CCDC59	Coding	chr12	Original	205.0	0.100167318637629	0.153021222094738	0.224600440917779	0.211924013597752	0.17788391142448
CCDC59	Coding	chr12	parmigiano	115.0	0.376336552978211	0.365804196079956	0.311143705569262	0.311700108442884	0.498721384853967
CCDC59	Microglia	chr12	Original	299.0	0.118824231676766	0.142023930838814	0.19885382158885	0.403249016512352	0.184185351743305
CCDC59	Microglia	chr12	parmigiano	93.0	0.0402929126967541	0.167391748549086	0.435515894957476	0.346791004835706	0.244184631937193
CCDC59	Neuron	chr12	Original	428.0	0.251373288046203	0.427674631926661	0.462573238207147	0.429903506121924	0.512887694658046
CCDC59	Neuron	chr12	parmigiano	100.0	0.241221815984197	0.358800515428357	0.720726366091298	0.376626389509543	0.409039198524865
CCDC59	Oligodendrocyte	chr12	Original	354.0	0.0965488318609351	0.164450009987885	0.120335009550905	0.363709316579989	0.111870437741743
CCDC59	Oligodendrocyte	chr12	parmigiano	123.0	0.0376034398048501	0.120919836423104	0.456140279330145	0.129685625868846	0.368637962383806
CCDC6	Astrocyte	chr10	Original	842.0	0.0392135636314541	0.0290098520952503	0.210981559037833	0.0936983825128852	0.0147132297308865
CCDC6	Astrocyte	chr10	parmigiano	86.0	0.177393564733691	0.689604356503901	0.828359984649438	0.712815683317007	0.331819605491093
CCDC6	Coding	chr10	Original	360.0	0.561593643788093	0.297357502929416	0.996825766382556	0.0581353969376052	0.661953206536503
CCDC6	Coding	chr10	parmigiano	200.0	0.0184153864268319	0.0036148503496245	0.471980774656543	0.0795923637101905	0.145294983982705
CCDC6	Microglia	chr10	Original	822.0	0.0447104531114297	0.0293707300682627	0.313845371590861	0.0914452430631676	0.0148510907585576
CCDC6	Microglia	chr10	parmigiano	67.0	0.0865110146320925	0.738295055972866	0.350447965088859	0.351604565868372	0.383677096969061
CCDC6	Neuron	chr10	Original	854.0	0.0429502470134316	0.028366059757196	0.246688959246498	0.0731375460465696	0.0137018270492837
CCDC6	Neuron	chr10	parmigiano	69.0	0.168529333193989	0.289455658825243	0.274244908994711	0.559414444920921	0.213688736283926
CCDC6	Oligodendrocyte	chr10	Original	821.0	0.0426775174172738	0.0293449842809141	0.310336974497646	0.0841044193846676	0.0148995877465554
CCDC6	Oligodendrocyte	chr10	parmigiano	82.0	0.394789135399795	0.698695393987345	0.827671663584768	0.56232851888395	0.255007715434131
CCDC60	Coding	chr12	Original	218.0	0.112115582126374	0.0364114523591012	0.239285338838262	0.317974395589465	0.0651409077332048
CCDC60	Coding	chr12	parmigiano	125.0	0.833745134123628	0.827802784853039	0.69264657226483	0.898191815169217	0.751639468465621
CCDC60	Microglia	chr12	Original	784.0	0.226999050569565	0.0245339565997201	0.160088715044924	0.368312747731268	0.0443894630086785
CCDC60	Microglia	chr12	parmigiano	82.0	0.986485615521368	0.999221120671505	0.935746066937257	0.731459365792385	0.511492140730992
CCDC61	Astrocyte	chr19	Original	942.0	0.977410444000447	0.810850846539093	0.47644414058156	0.756338090499817	0.759903042263195
CCDC61	Astrocyte	chr19	parmigiano	205.0	0.658669838262332	0.327482507274384	0.933313947640903	0.917196244665231	0.682914253314278
CCDC61	Coding	chr19	Original	216.0	0.726384747014974	0.776552709856212	0.513904313606269	0.834982318665191	0.930487663330177
CCDC61	Coding	chr19	parmigiano	131.0	0.947836393031881	0.708600706287019	0.39685740392002	0.121961099462699	0.467013069570154
CCDC61	Microglia	chr19	Original	532.0	0.559507443200442	0.774408072955078	0.652191532063281	0.940490920809364	0.689827484246152
CCDC61	Microglia	chr19	parmigiano	99.0	0.891067893207011	0.426977007253355	0.865215120250197	0.0830431429339812	0.736797228917785
CCDC61	Neuron	chr19	Original	831.0	0.651396129953377	0.883852464701673	0.582782192888881	0.957778063698344	0.936079008605986
CCDC61	Neuron	chr19	parmigiano	86.0	0.839466155574454	0.935088650738311	0.510234203253084	0.834754485665296	0.44937283805009
CCDC61	Oligodendrocyte	chr19	Original	633.0	0.745309307881578	0.860761472783783	0.608779759341259	0.946419926948453	0.62729188171735
CCDC61	Oligodendrocyte	chr19	parmigiano	137.0	0.752581640383722	0.687754274933383	0.471881661776326	0.734043998311039	0.57933812188177
CCDC62	Astrocyte	chr12	Original	1252.0	0.0253033836070218	0.310676453859615	0.0023778056476422	0.0109568212640965	0.0048481869945327
CCDC62	Astrocyte	chr12	parmigiano	277.0	0.877509358134525	0.492371745923059	0.989849216580173	0.410225521395767	0.261342042346116
CCDC62	Coding	chr12	Original	234.0	0.043126196766945	0.0348445267901112	0.0204835157205529	0.017532840880386	0.0035997953968065
CCDC62	Coding	chr12	parmigiano	124.0	0.212701229185921	0.21057382797825	0.337474099432687	0.318282430850078	0.363569651882806
CCDC62	Microglia	chr12	Original	709.0	0.0110984693182513	0.112232645079899	0.0006387176799629	0.0012408156675692	0.0006198658925044
CCDC62	Microglia	chr12	parmigiano	170.0	0.448657665595759	0.594239297675889	0.354776003004052	0.775966765683656	0.330602956744813
CCDC62	Neuron	chr12	Original	743.0	0.0298563170586639	0.134825232712347	0.0032194629315859	0.0011966807242054	0.0015945112359174
CCDC62	Neuron	chr12	parmigiano	150.0	0.601285374148358	0.673599957340492	0.858923567167119	0.991488966885349	0.993076606051666
CCDC62	Oligodendrocyte	chr12	Original	1181.0	0.0172797212543745	0.375305291768948	0.0007118545828232	0.044807334147972	0.0145381532423543
CCDC62	Oligodendrocyte	chr12	parmigiano	342.0	0.863768370630164	0.800938718790748	0.343518038825501	0.984237078769416	0.880046429959709
CCDC63	Astrocyte	chr12	Original	857.0	0.963963598675869	0.946979979062372	0.655286742311261	0.988611567485551	0.997575472408184
CCDC63	Astrocyte	chr12	parmigiano	118.0	0.258147422256891	0.70901127475875	0.229816557806883	0.400892327634886	0.457590836913294
CCDC63	Coding	chr12	Original	136.0	0.83861422201994	0.824261253063652	0.949643232956004	0.976277541064281	0.899888175391553
CCDC63	Coding	chr12	parmigiano	52.0	0.0400169561434112	0.422996639387741	0.0618244892094084	0.223930140980133	0.270446431071841
CCDC63	Microglia	chr12	Original	809.0	0.980168811925124	0.963888892429546	0.538218186134215	0.971824756784788	0.909370474771884
CCDC63	Microglia	chr12	parmigiano	165.0	0.969210211420848	0.857869939593186	0.445803442529176	0.857391155484781	0.814482732347855
CCDC65	Astrocyte	chr12	Original	973.0	0.234083998863224	0.251240447632304	0.883539958976153	0.450243299650304	0.285755363971896
CCDC65	Astrocyte	chr12	parmigiano	232.0	0.665117229294101	0.406756030358599	0.659123632852203	0.809951874256824	0.808229647955932
CCDC65	Coding	chr12	Original	393.0	0.0824856698953055	0.0462530015507484	0.578370730249361	0.292182622821434	0.105414584791078
CCDC65	Coding	chr12	parmigiano	257.0	0.211018036187779	0.126410294783433	0.146270516450807	0.583637433246302	0.452175876510045
CCDC65	Microglia	chr12	Original	831.0	0.183014883676538	0.223809284281758	0.641879834643793	0.4283548507994	0.31282620069452
CCDC65	Microglia	chr12	parmigiano	266.0	0.0798036554008923	0.0278892022515561	0.653976857274494	0.384715377525431	0.149548627815593
CCDC65	Neuron	chr12	Original	969.0	0.181315363664641	0.271260289735259	0.799533091607209	0.411425403495321	0.408737247547948
CCDC65	Neuron	chr12	parmigiano	234.0	0.857859295528635	0.807781733445673	0.502315111004938	0.928280641967992	0.734818703246915
CCDC65	Oligodendrocyte	chr12	Original	970.0	0.119854039321958	0.109365638289071	0.713782642076375	0.428836921238858	0.226516424479328
CCDC65	Oligodendrocyte	chr12	parmigiano	383.0	0.0437348147167395	0.0136279046338508	0.128101171141036	0.585982268310546	0.291801858747384
CCDC66	Astrocyte	chr3	Original	1015.0	0.2120531262097	0.592369095361079	0.0340194762409355	0.0635838525486194	0.0506119550654769
CCDC66	Astrocyte	chr3	parmigiano	144.0	0.319719227567422	0.505977095133934	0.190348083359052	0.681634041875952	0.296527723771284
CCDC66	Coding	chr3	Original	654.0	0.072510502746805	0.592674061037601	0.0780370767678156	0.21917311293478	0.182965529853963
CCDC66	Coding	chr3	parmigiano	327.0	0.0521966796234977	0.382230835237848	0.0405307907661325	0.404563038503536	0.16655759905239
CCDC66	Microglia	chr3	Original	1094.0	0.0724505474508791	0.492341670686115	0.0144858541166178	0.064702879130686	0.0323968768594244
CCDC66	Microglia	chr3	parmigiano	194.0	0.61901633702387	0.611573664856166	0.193166220292444	0.638654098197297	0.258338250371588
CCDC66	Neuron	chr3	Original	1208.0	0.469158574006347	0.656547362156676	0.0589626492244516	0.27504861725055	0.108107759189267
CCDC66	Neuron	chr3	parmigiano	175.0	0.282744952980282	0.534303462657766	0.279690884370172	0.635461239897454	0.292245172214618
CCDC66	Oligodendrocyte	chr3	Original	1063.0	0.210167798416288	0.583990162862855	0.0334243633830613	0.0778427330495357	0.0380188984439743
CCDC66	Oligodendrocyte	chr3	parmigiano	236.0	0.398465796473207	0.472729391299745	0.128066560450136	0.508629614429	0.123852983195421
CCDC68	Coding	chr18	Original	284.0	0.336677071150171	0.364212267577462	0.521469908637331	0.754271460997692	0.41861444490728
CCDC68	Coding	chr18	parmigiano	138.0	0.766815350839153	0.504969012348765	0.696147451731178	0.61457750960598	0.52926473243076
CCDC68	Neuron	chr18	Original	885.0	0.149656020793917	0.323332794147815	0.283043125180678	0.851857944301453	0.824447264639925
CCDC68	Neuron	chr18	parmigiano	56.0	0.915281113483368	0.701091328021086	0.784078327355362	0.959479689466483	0.931325488130275
CCDC69	Astrocyte	chr5	Original	1124.0	0.557774442342388	0.266494010799742	0.40087657178102	0.840593391372349	0.764167505473169
CCDC69	Astrocyte	chr5	parmigiano	264.0	0.380345209199655	0.400077043011442	0.267668137867688	0.222043954045674	0.482518632043302
CCDC69	Coding	chr5	Original	344.0	0.779685444561744	0.806573053963645	0.244394130914805	0.305983421646546	0.773905320416229
CCDC69	Coding	chr5	parmigiano	123.0	0.116469532432618	0.0578957414742575	0.526195662864659	0.251542140484734	0.0661996359568924
CCDC69	Microglia	chr5	Original	843.0	0.461209384323665	0.45965883178521	0.162578374051653	0.646715993511004	0.65093539567409
CCDC69	Microglia	chr5	parmigiano	174.0	0.415302650825085	0.339627788533766	0.476092715799608	0.557128555944363	0.352374457517864
CCDC69	Neuron	chr5	Original	1047.0	0.635662748351751	0.458957508904327	0.30248321615152	0.7712153743495	0.905081239736446
CCDC69	Neuron	chr5	parmigiano	113.0	0.446453003793101	0.472947873975024	0.393564097495273	0.536855914594912	0.284071027651917
CCDC69	Oligodendrocyte	chr5	Original	1199.0	0.494732485001474	0.254119664351795	0.673705850751749	0.788790689193934	0.773776972706567
CCDC69	Oligodendrocyte	chr5	parmigiano	376.0	0.221405906055801	0.187415075268125	0.174658251586974	0.478633264194603	0.292629846863703
CCDC7	Astrocyte	chr10	Original	1149.0	0.8200561111925	0.606767581283582	0.595197181026246	0.432023461144329	0.385689971820886
CCDC7	Astrocyte	chr10	parmigiano	203.0	0.732697975521225	0.372984218890577	0.991334193986178	0.899793146079358	0.401645296314329
CCDC7	Coding	chr10	Original	534.0	0.74719044051672	0.397732141764897	0.787409859277897	0.929346821765484	0.672971969501791
CCDC7	Coding	chr10	parmigiano	329.0	0.87580943283413	0.852198656530958	0.981633000017246	0.853195802140881	0.678417860908695
CCDC7	Microglia	chr10	Original	1224.0	0.858947531126719	0.830757210365361	0.750603410141144	0.544714066358019	0.84221130119704
CCDC7	Microglia	chr10	parmigiano	281.0	0.679671602205091	0.286432628672457	0.463154799696599	0.356464159896463	0.460248040138002
CCDC7	Neuron	chr10	Original	1227.0	0.72053141149961	0.719059023781611	0.597084997021828	0.810918991403003	0.428540661639103
CCDC7	Neuron	chr10	parmigiano	143.0	0.670461219845725	0.371253266345221	0.986475446185157	0.849626454328972	0.370745917510051
CCDC7	Oligodendrocyte	chr10	Original	1311.0	0.806396968738117	0.809804563354349	0.850018141265616	0.945403033146696	0.858581284165512
CCDC7	Oligodendrocyte	chr10	parmigiano	344.0	0.838078761979325	0.721364900617324	0.611011891953975	0.905765604814181	0.747281715230436
CCDC70	Coding	chr13	Original	72.0	0.12943046835023	0.0734122128762081	0.0732152746530275	0.193218435033154	0.0308575816005943
CCDC70	Coding	chr13	parmigiano	25.0	0.682580002480497	0.617620101184787	0.914197559668549	0.992675452827108	0.892188614972948
CCDC71	Astrocyte	chr3	Original	927.0	0.662077694567118	0.398877267930844	0.486420074295216	0.379962479574473	0.644276077862969
CCDC71	Astrocyte	chr3	parmigiano	364.0	0.883436194212747	0.887471446306668	0.315517790543744	0.727753208105576	0.564755019550739
CCDC71	Coding	chr3	Original	128.0	0.0505226585267571	0.252479606773735	0.716562312448615	0.018825612719204	0.368261655328411
CCDC71	Coding	chr3	parmigiano	65.0	0.0053468754008132	0.0753899884835579	0.925413833446246	0.001257880409021	0.152913522911128
CCDC71	Microglia	chr3	Original	641.0	0.652809090121026	0.339568676468609	0.919116444526386	0.137554153189267	0.613239932306835
CCDC71	Microglia	chr3	parmigiano	203.0	0.265764798021654	0.140136351894619	0.435086856160694	0.701287212596875	0.391783694523786
CCDC71	Neuron	chr3	Original	753.0	0.57983690231135	0.3186904881073	0.484950244064473	0.341866736375185	0.601472598785499
CCDC71	Neuron	chr3	parmigiano	175.0	0.884504571945113	0.603219486335332	0.95102075733104	0.983439412189628	0.94342256837774
CCDC71	Oligodendrocyte	chr3	Original	760.0	0.667071335910255	0.448284275154544	0.714835847358647	0.38176806514894	0.540381722513102
CCDC71	Oligodendrocyte	chr3	parmigiano	324.0	0.804969082176659	0.512566084139079	0.811816102409396	0.700453824302132	0.90029851206801
CCDC71L	Astrocyte	chr7	Original	714.0	0.0617676359160446	0.403198982591203	0.0172495005314378	0.0893466460421432	0.168313216176942
CCDC71L	Astrocyte	chr7	parmigiano	267.0	0.531337682065941	0.318159189450701	0.122993539154721	0.436797610220987	0.278658564944713
CCDC71L	Coding	chr7	Original	417.0	0.85980296233308	0.864733164644788	0.566767119982567	0.99930157111017	0.956997255119705
CCDC71L	Coding	chr7	parmigiano	273.0	0.825978983079346	0.784748432400241	0.50337200027413	0.973770518551438	0.96230391301707
CCDC71L	Microglia	chr7	Original	564.0	0.811877575785772	0.675103793257952	0.138477629914913	0.594303364835413	0.738566057900627
CCDC71L	Microglia	chr7	parmigiano	258.0	0.615844231509473	0.53294312727137	0.877310429298039	0.905426432946467	0.903892996051902
CCDC71L	Neuron	chr7	Original	515.0	0.831181366145267	0.70012260154304	0.22571919973756	0.988503930201827	0.85067511982182
CCDC71L	Neuron	chr7	parmigiano	105.0	0.943414393051684	0.983267682984315	0.773610237885851	0.998590158403475	0.972819395204329
CCDC71L	Oligodendrocyte	chr7	Original	682.0	0.0655027933293837	0.371254371226332	0.0163693461518654	0.0353571303873474	0.116819693743436
CCDC71L	Oligodendrocyte	chr7	parmigiano	306.0	0.580486719707034	0.492453647612807	0.31431061476541	0.776270621444316	0.747366517713302
CCDC73	Coding	chr11	Original	558.0	0.325377104766738	0.354372151914476	0.161600159551229	0.901425656132348	0.604546466643541
CCDC73	Coding	chr11	parmigiano	337.0	0.894488645272802	0.183946959822838	0.336562617453113	0.782709950093699	0.367158222183489
CCDC74A	Coding	chr2	Original	270.0	0.682283390780073	0.752475597481822	0.338111062140969	0.912184692061802	0.912319175508295
CCDC74A	Coding	chr2	parmigiano	122.0	0.473120251218492	0.681909722413817	0.564744985024274	0.630046403194823	0.637570461485791
CCDC74A	Microglia	chr2	Original	746.0	0.0954041962408197	0.816128973614542	0.0540846871672027	0.188502821348638	0.271780591378461
CCDC74A	Microglia	chr2	parmigiano	192.0	0.35214171988883	0.468083821693501	0.368399238280564	0.596151107619761	0.463522887289574
CCDC74A	Neuron	chr2	Original	1085.0	0.536450630210193	0.815325109723649	0.27343907559102	0.899656486466924	0.941866953289252
CCDC74A	Neuron	chr2	parmigiano	137.0	0.966371093483614	0.759977114088686	0.880717850540691	0.773519504500246	0.460918433567565
CCDC74A	Oligodendrocyte	chr2	Original	917.0	0.451893154485718	0.827381000379967	0.0969786260210195	0.87734577343281	0.563644970158988
CCDC74A	Oligodendrocyte	chr2	parmigiano	262.0	0.252330327169925	0.513592063033069	0.164349060774925	0.677510442254042	0.639915994714771
CCDC74B	Coding	chr2	Original	395.0	0.966075680996025	0.4807461686799	0.403862170032125	0.641614209171611	0.387551125363188
CCDC74B	Coding	chr2	parmigiano	190.0	0.246935372379334	0.179151407662126	0.890772897933467	0.241245613703248	0.225802011397957
CCDC74B	Microglia	chr2	Original	907.0	0.733638282983622	0.651421739790198	0.610007230155888	0.598260330443138	0.638104683818118
CCDC74B	Microglia	chr2	parmigiano	342.0	0.984145715033596	0.7880967213425	0.287143728106044	0.131214843394654	0.155080187098984
CCDC74B	Neuron	chr2	Original	990.0	0.766622321402152	0.793143982644951	0.445289070495534	0.827147887921994	0.690313363529097
CCDC74B	Neuron	chr2	parmigiano	190.0	0.165789052617556	0.490341741025041	0.0286452701699156	0.196894794136214	0.022339225610371
CCDC74B	Oligodendrocyte	chr2	Original	919.0	0.734695551988015	0.848152577342444	0.446858968106356	0.86371836776866	0.645832468636446
CCDC74B	Oligodendrocyte	chr2	parmigiano	309.0	0.470892222671323	0.719033270855192	0.182473689009906	0.446712221771923	0.0995224885102717
CCDC77	Astrocyte	chr12	Original	998.0	0.891570841950207	0.727889980955028	0.182543020449818	0.890777423243289	0.70119475534121
CCDC77	Astrocyte	chr12	parmigiano	232.0	0.771661868840422	0.836151950273639	0.970700675798201	0.837120835046438	0.921983608866462
CCDC77	Coding	chr12	Original	224.0	0.912943878104925	0.938636457590661	0.741313706233015	0.765728204501918	0.955933500297807
CCDC77	Coding	chr12	parmigiano	103.0	0.866669451612701	0.917563518697958	0.978828679201655	0.855856462987706	0.788775268980123
CCDC77	Microglia	chr12	Original	1185.0	0.716758624427251	0.535255777517022	0.543775678201943	0.89922752431995	0.614590398055953
CCDC77	Microglia	chr12	parmigiano	334.0	0.942323244210254	0.971815188183097	0.521769108205894	0.861688768711047	0.525572104892107
CCDC77	Neuron	chr12	Original	958.0	0.935260220434241	0.711633603053876	0.749923638086692	0.870946269386416	0.806612717402649
CCDC77	Neuron	chr12	parmigiano	142.0	0.615375996814916	0.445431291323346	0.369410638966524	0.368385329789405	0.228896963406293
CCDC77	Oligodendrocyte	chr12	Original	1070.0	0.656224056564439	0.513761286802174	0.499607821821264	0.887649238697924	0.579343644213329
CCDC77	Oligodendrocyte	chr12	parmigiano	365.0	0.969753653144493	0.989442191024027	0.264188291646104	0.316899520455669	0.153678977292438
CCDC78	Astrocyte	chr16	Original	925.0	0.646042316887417	0.606021368316845	0.913715802928759	0.872435837294677	0.380659939210339
CCDC78	Astrocyte	chr16	parmigiano	315.0	0.726883082761657	0.735277496364651	0.427798280120221	0.782280768787977	0.626633354750115
CCDC78	Coding	chr16	Original	331.0	0.484073325397373	0.383227055567881	0.227441644121222	0.497797577859441	0.382017651161815
CCDC78	Coding	chr16	parmigiano	140.0	0.0623494713524637	0.0332219244182957	0.151389496841199	0.339130590875996	0.0960494583638096
CCDC78	Microglia	chr16	Original	1122.0	0.886352873370107	0.614178068543714	0.433135406688716	0.945157297845596	0.649082540903072
CCDC78	Microglia	chr16	parmigiano	372.0	0.62343674327685	0.779717412495486	0.18698109686136	0.637038798883673	0.450139325005195
CCDC78	Neuron	chr16	Original	590.0	0.2974480153819	0.324057625839991	0.59814234998415	0.74750558380639	0.351547062059416
CCDC78	Neuron	chr16	parmigiano	96.0	0.218711687388752	0.22566868951142	0.102306156164467	0.943971443879519	0.373609156553946
CCDC78	Oligodendrocyte	chr16	Original	738.0	0.666570903568613	0.521945711734503	0.950715487027018	0.775514268347484	0.297577700381368
CCDC78	Oligodendrocyte	chr16	parmigiano	266.0	0.510989127398852	0.758972902895556	0.179700011955323	0.599464775388358	0.445260223638947
CCDC8	Astrocyte	chr19	Original	663.0	0.977311646084675	0.187712548233868	0.892573468313814	0.230147788136782	0.237826221266777
CCDC8	Astrocyte	chr19	parmigiano	189.0	0.347554570686507	0.0846200565767516	0.707424275544237	0.401366662019456	0.349508424297451
CCDC8	Coding	chr19	Original	231.0	0.765300892702421	0.301526857478427	0.759218760833497	0.430346563260876	0.5268004690664
CCDC8	Coding	chr19	parmigiano	107.0	0.873821954779985	0.897570051824115	0.391049560043308	0.601925125667899	0.249163117956239
CCDC8	Microglia	chr19	Original	586.0	0.399413733253252	0.267028775920801	0.960521602485024	0.681260045423314	0.726506266290407
CCDC8	Microglia	chr19	parmigiano	172.0	0.466943315928431	0.266069839108848	0.791014241717944	0.513853271904925	0.560807957916463
CCDC8	Oligodendrocyte	chr19	Original	823.0	0.502107136650834	0.132948566791626	0.467451446527933	0.879853380133987	0.406560650007613
CCDC8	Oligodendrocyte	chr19	parmigiano	340.0	0.455366488613999	0.213498982510415	0.337103806099834	0.903130259380401	0.72221722707672
CCDC80	Astrocyte	chr3	Original	1342.0	0.10891591831199	0.0971158157526042	0.512920112888074	0.61953441942795	0.157475915517468
CCDC80	Astrocyte	chr3	parmigiano	312.0	0.17239840514073	0.100479289386279	0.67631537500224	0.490151256737329	0.310554450509184
CCDC80	Coding	chr3	Original	744.0	0.256789119845612	0.0964539391653336	0.47926106512068	0.582512104520643	0.171957804348846
CCDC80	Coding	chr3	parmigiano	331.0	0.929043802629353	0.894687164375921	0.625282271312752	0.575286191797715	0.460244829910419
CCDC80	Microglia	chr3	Original	1622.0	0.202847917458266	0.209521794237955	0.724026296049569	0.795712734246586	0.352051086146853
CCDC80	Microglia	chr3	parmigiano	280.0	0.132190502858745	0.0577718932991047	0.433604159722298	0.530473863441067	0.190292479335386
CCDC80	Oligodendrocyte	chr3	Original	1599.0	0.155914749089619	0.124268671249786	0.650551016946348	0.726039192035942	0.255292736539863
CCDC80	Oligodendrocyte	chr3	parmigiano	324.0	0.650254897322233	0.0833908679577174	0.801984453325468	0.543969276980741	0.264662302375472
CCDC81	Astrocyte	chr11	Original	794.0	0.840976037107795	0.6709959355017	0.365075814760258	0.996578175121392	0.787466937814814
CCDC81	Astrocyte	chr11	parmigiano	257.0	0.895382984455584	0.496073035437522	0.90696783142528	0.97535104633134	0.948637911255745
CCDC81	Coding	chr11	Original	244.0	0.789560347414106	0.626710026926186	0.372478509644828	0.90310018267684	0.913664593577243
CCDC81	Coding	chr11	parmigiano	129.0	0.598196929185744	0.204994626069207	0.103658925366083	0.784079671030553	0.56072254763315
CCDC81	Microglia	chr11	Original	931.0	0.90036444949871	0.514579233754267	0.258318847464013	0.990839134285183	0.78183665039069
CCDC81	Microglia	chr11	parmigiano	251.0	0.84223768082809	0.47895033463829	0.772337657016849	0.99327987502517	0.954602843268114
CCDC82	Astrocyte	chr11	Original	1350.0	0.664486354751733	0.506236292020375	0.598094087171682	0.470722743684926	0.903947061921052
CCDC82	Astrocyte	chr11	parmigiano	297.0	0.0001509756270587	0.547334010561796	0.775739549904444	0.359325018833642	0.370484594811816
CCDC82	Coding	chr11	Original	937.0	0.537656542729971	0.3389730893008	0.590302648493393	0.806118435766189	0.865084117189751
CCDC82	Coding	chr11	parmigiano	469.0	0.0002739143333831	0.358917702608942	0.186693404925399	0.449500618761285	0.321364105346438
CCDC82	Microglia	chr11	Original	1333.0	0.585399907277524	0.416365559863618	0.672914319766873	0.634659713279383	0.842199934425585
CCDC82	Microglia	chr11	parmigiano	275.0	0.0002613813120316	0.687681761069803	0.638683319752015	0.634910322668256	0.240240781877381
CCDC82	Neuron	chr11	Original	1617.0	0.664629811934843	0.381956639976445	0.642204294468978	0.932401636457797	0.889857806284923
CCDC82	Neuron	chr11	parmigiano	252.0	0.0002608841730606	0.538937758903131	0.0551280560048166	0.80063009458975	0.627768667890807
CCDC82	Oligodendrocyte	chr11	Original	1453.0	0.856810195962825	0.54551046009827	0.457884693031847	0.947224367168746	0.946986843911693
CCDC82	Oligodendrocyte	chr11	parmigiano	384.0	0.139492069577704	0.739355507862858	0.913206171339618	0.825594521133375	0.539078672291444
CCDC83	Astrocyte	chr11	Original	841.0	0.727261501400408	0.619453974376408	0.559551664963467	0.25393413261441	0.789449370842116
CCDC83	Astrocyte	chr11	parmigiano	298.0	0.797811167571643	0.289158234086944	0.959889633959202	0.122475065649671	0.69369434299184
CCDC83	Coding	chr11	Original	167.0	0.123937909324902	0.0703922432269369	0.603391223400183	0.169190825241516	0.0761510308447089
CCDC83	Coding	chr11	parmigiano	101.0	0.101559591167708	0.0431854415038267	0.356523331762775	0.102553464462987	0.0658421151385011
CCDC83	Microglia	chr11	Original	833.0	0.661171870844182	0.715517103500309	0.717614446482845	0.236060101315227	0.688014861963971
CCDC83	Microglia	chr11	parmigiano	241.0	0.32424058007014	0.291961117941106	0.811557086051871	0.185925249876589	0.658235928599841
CCDC83	Neuron	chr11	Original	961.0	0.970019022438563	0.92415079301879	0.811213460881838	0.278752803177285	0.961498176070057
CCDC83	Neuron	chr11	parmigiano	226.0	0.339386395099606	0.184257793333748	0.395570257375752	0.147970185199312	0.457784826428464
CCDC83	Oligodendrocyte	chr11	Original	990.0	0.691778200189667	0.893858888078457	0.641406996959439	0.225763054364191	0.973954026537139
CCDC83	Oligodendrocyte	chr11	parmigiano	339.0	0.945643151292085	0.605577403880716	0.892468480084562	0.210956255931818	0.869316739704311
CCDC85A	Astrocyte	chr2	Original	1007.0	0.728542050274385	0.644334129560162	0.707852668417878	0.790818018493928	0.496662873047072
CCDC85A	Astrocyte	chr2	parmigiano	130.0	0.961356629235239	0.995945451735494	0.851222095821322	0.827901841264474	0.666159451421064
CCDC85A	Coding	chr2	Original	270.0	0.978474115846588	0.996400991093182	0.875040294879444	0.8747299241336	0.715346302440174
CCDC85A	Coding	chr2	parmigiano	179.0	0.435726098307643	0.54420444299826	0.404893067050049	0.923897285133172	0.804907998080793
CCDC85A	Microglia	chr2	Original	833.0	0.853982530492961	0.606192967824242	0.851607362718623	0.906071612899426	0.347050801164817
CCDC85A	Microglia	chr2	parmigiano	144.0	0.732613177885387	0.924385612055015	0.198879854865291	0.935719628706312	0.726920798767802
CCDC85A	Neuron	chr2	Original	1027.0	0.781584518882583	0.603114128024302	0.940508254192436	0.955361156957217	0.348097535666238
CCDC85A	Neuron	chr2	parmigiano	111.0	0.760940653967179	0.781576314218119	0.373947251368607	0.91228423836711	0.48244772103841
CCDC85A	Oligodendrocyte	chr2	Original	1058.0	0.922078252267353	0.704684742805305	0.802688525716026	0.947046852453862	0.557107952049695
CCDC85A	Oligodendrocyte	chr2	parmigiano	183.0	0.94660604098202	0.986532095580735	0.613306060568145	0.98023998789351	0.805634291212955
CCDC85B	Astrocyte	chr11	Original	319.0	0.0829268057001179	0.420878809246088	0.0369925406589642	0.341694283729128	0.307841400364992
CCDC85B	Astrocyte	chr11	parmigiano	179.0	0.570643188437975	0.361179917197969	0.0309385328364155	0.93523911083746	0.39045376901045
CCDC85B	Coding	chr11	Original	91.0	0.0258162345713382	0.173035656718381	0.0044636752694712	0.0380296608239313	0.158189395382383
CCDC85B	Coding	chr11	parmigiano	37.0	0.0416944243334941	0.158635019232797	0.038091800430244	0.206679191122758	0.186163018694633
CCDC85B	Microglia	chr11	Original	442.0	0.0040918937169515	0.0680028289159986	0.0002005639683406	0.0868938900230278	0.0286603746402898
CCDC85B	Microglia	chr11	parmigiano	146.0	0.0060372584545263	0.0116708091951879	0.0096461466032086	0.23398243718471	0.110487522591231
CCDC85B	Neuron	chr11	Original	416.0	0.181403554524639	0.506389816464195	0.0280559444125097	0.328447465307329	0.2687105733956
CCDC85B	Neuron	chr11	parmigiano	168.0	0.844071960301061	0.561346204262914	0.366394363242286	0.847632637236758	0.895128561691377
CCDC85B	Oligodendrocyte	chr11	Original	465.0	0.232506818993235	0.399368346577856	0.100840492236643	0.344522416061612	0.449245459994754
CCDC85B	Oligodendrocyte	chr11	parmigiano	275.0	0.817783296417831	0.588844458542	0.868994947282654	0.98346792946247	0.847941847332827
CCDC85C	Astrocyte	chr14	Original	2012.0	0.0032710950483522	0.0288971975385194	0.0147415822805466	0.420601686391389	0.0632419986347567
CCDC85C	Astrocyte	chr14	parmigiano	218.0	0.717646286693449	0.715687433262971	0.679199216437967	0.99221042105889	0.633966201730029
CCDC85C	Coding	chr14	Original	1175.0	0.001363260142414	0.0351238453715937	0.601019494052934	0.383049800303401	0.105381380781277
CCDC85C	Coding	chr14	parmigiano	710.0	0.427686342476194	0.236783057174554	0.276421989754541	0.828514637976341	0.634534652038115
CCDC85C	Microglia	chr14	Original	2143.0	0.0033041682186041	0.0295805179663775	0.0115551864595391	0.482089980340331	0.064534989024091
CCDC85C	Microglia	chr14	parmigiano	319.0	0.686012596931822	0.462047322169123	0.612288728598836	0.857720091275546	0.970706136902397
CCDC85C	Neuron	chr14	Original	2157.0	0.0032050208423588	0.0247795438147526	0.0092268718394551	0.336772881421367	0.037488123088589
CCDC85C	Neuron	chr14	parmigiano	168.0	0.751149047549629	0.824411168632986	0.437180691646346	0.977525280842854	0.651951314578695
CCDC85C	Oligodendrocyte	chr14	Original	2068.0	0.0032853787184716	0.0307226073017324	0.0178961060008231	0.447361854981487	0.0799634784150223
CCDC85C	Oligodendrocyte	chr14	parmigiano	330.0	0.716260215458899	0.672732055570115	0.88195032873626	0.945392804271894	0.752994309479246
CCDC86	Astrocyte	chr11	Original	495.0	0.685925435018735	0.239776361336028	0.747167084953838	0.450545782564255	0.298490455957667
CCDC86	Astrocyte	chr11	parmigiano	132.0	0.562870596524402	0.321115714968712	0.221321796542883	0.235722797862286	0.249032198769927
CCDC86	Coding	chr11	Original	212.0	0.782658208681332	0.0815826196589297	0.647822546017583	0.422664812131403	0.113989361401106
CCDC86	Coding	chr11	parmigiano	107.0	0.648420546401206	0.098871954734478	0.188918564115639	0.374383378721735	0.0996692531882974
CCDC86	Microglia	chr11	Original	737.0	0.604365164831853	0.357402881172196	0.322483872167336	0.259507704111149	0.291576908897463
CCDC86	Microglia	chr11	parmigiano	203.0	0.806031321999473	0.461284842244244	0.210795315092853	0.506777196287653	0.373064663373047
CCDC86	Neuron	chr11	Original	596.0	0.716524588253723	0.287303165582312	0.344952087822229	0.404312635002906	0.144802104296032
CCDC86	Neuron	chr11	parmigiano	108.0	0.862974278050251	0.352831561922177	0.288498433859344	0.319376368315475	0.233487575904068
CCDC86	Oligodendrocyte	chr11	Original	638.0	0.768157860921859	0.431963066162015	0.623416124384168	0.424542465765107	0.367580546879596
CCDC86	Oligodendrocyte	chr11	parmigiano	172.0	0.799477448695546	0.337347909008414	0.308025056205701	0.451120315188193	0.194724646196945
CCDC87	Astrocyte	chr11	Original	424.0	0.953372108131291	0.718858409012054	0.100381892203933	0.507643842433497	0.361306040186984
CCDC87	Astrocyte	chr11	parmigiano	152.0	0.945442219323084	0.175902570702793	0.146458432214362	0.675673173773342	0.577871461107694
CCDC87	Coding	chr11	Original	166.0	0.967755157276315	0.849641299496705	0.695309052948526	0.932082128487163	0.898430686916242
CCDC87	Coding	chr11	parmigiano	65.0	0.928800845131674	0.976226871449876	0.829313145129042	0.835329138797736	0.532491303360503
CCDC87	Microglia	chr11	Original	496.0	0.964100855822751	0.803609552710524	0.145569512878796	0.522937733838399	0.566349958025671
CCDC87	Microglia	chr11	parmigiano	194.0	0.181474137351045	0.114989376509546	0.164424629361907	0.391643048182706	0.442364390245142
CCDC87	Neuron	chr11	Original	601.0	0.947312364575572	0.915300589271246	0.342999210728402	0.437732808332928	0.479352167507898
CCDC87	Neuron	chr11	parmigiano	136.0	0.280137164048091	0.371227007080939	0.567409560042921	0.913825770008895	0.738201863003403
CCDC87	Oligodendrocyte	chr11	Original	516.0	0.75871439607682	0.784142790256089	0.197643760254228	0.614991829159281	0.574142814583972
CCDC87	Oligodendrocyte	chr11	parmigiano	219.0	0.418829364709945	0.720803479046665	0.298063981376319	0.277450050779824	0.568041347605021
CCDC88A	Astrocyte	chr2	Original	2748.0	0.146607347131606	0.0359106594314727	0.330581051134281	0.575477696220689	0.422768432822648
CCDC88A	Astrocyte	chr2	parmigiano	382.0	0.651199724900979	0.201657095716377	0.46356699961529	0.155808393342244	0.508562911708915
CCDC88A	Coding	chr2	Original	2033.0	0.0867234802888275	0.0231201779967372	0.189739455415518	0.334286701487343	0.367599922056155
CCDC88A	Coding	chr2	parmigiano	900.0	0.606816028350952	0.186655310633262	0.967593124081931	0.240116074151742	0.539841711239377
CCDC88A	Microglia	chr2	Original	2757.0	0.13217469166509	0.0345940436145896	0.25481368586209	0.42692185076993	0.366124720452376
CCDC88A	Microglia	chr2	parmigiano	473.0	0.600632749188326	0.0870815282974823	0.559138723277325	0.317887498909184	0.388742451689934
CCDC88A	Neuron	chr2	Original	2878.0	0.104569534209801	0.0313511297173241	0.252097619512846	0.504575765133644	0.377975541375762
CCDC88A	Neuron	chr2	parmigiano	303.0	0.954584800440086	0.216448977073283	0.414742889532909	0.133295680491606	0.496085587948406
CCDC88A	Oligodendrocyte	chr2	Original	2626.0	0.108498072593888	0.0347492142621478	0.346758908517505	0.0410580212824756	0.352623405848044
CCDC88A	Oligodendrocyte	chr2	parmigiano	450.0	0.536790738915042	0.146132965874108	0.37890429437554	0.303560747446597	0.556531799684979
CCDC88B	Astrocyte	chr11	Original	1348.0	0.644293147565455	0.181462368707685	0.974807526369141	0.774561491612853	0.50160814706267
CCDC88B	Astrocyte	chr11	parmigiano	377.0	0.760434528592628	0.24418253885229	0.605766061029453	0.993645851910342	0.842726858953006
CCDC88B	Coding	chr11	Original	571.0	0.295707154384488	0.396443756616345	0.663939939291594	0.777933760899693	0.754768396974666
CCDC88B	Coding	chr11	parmigiano	229.0	0.0408864895623162	0.0600113930445327	0.165684573314309	0.272770315059599	0.303895015029485
CCDC88B	Microglia	chr11	Original	1412.0	0.60349048168565	0.339006153635694	0.948489127844914	0.832347533277307	0.660704863037412
CCDC88B	Microglia	chr11	parmigiano	446.0	0.559779711545207	0.817513180111131	0.221791264669334	0.949056677234526	0.979876044931962
CCDC88C	Astrocyte	chr14	Original	2274.0	0.649916725252938	0.653854468732629	0.334330247709329	0.649754114982929	0.344135347096826
CCDC88C	Astrocyte	chr14	parmigiano	367.0	0.930509429648612	0.924375079710025	0.239371430386152	0.54337446411172	0.432104752877216
CCDC88C	Coding	chr14	Original	852.0	0.643090049982257	0.754088988562877	0.499507582694457	0.907153097939563	0.652598668102562
CCDC88C	Coding	chr14	parmigiano	413.0	0.824910570263279	0.675245223293004	0.333402704930621	0.917611582342359	0.871274471127219
CCDC88C	Microglia	chr14	Original	2149.0	0.513857468691365	0.626548951879127	0.274211325866858	0.114989891437798	0.282089995061947
CCDC88C	Microglia	chr14	parmigiano	365.0	0.116699436116026	0.616356155588042	0.0172193226938951	0.203553438965492	0.0642064956993199
CCDC88C	Neuron	chr14	Original	2198.0	0.737566105899845	0.729243671386263	0.388508901781565	0.975642892237975	0.482253361548466
CCDC88C	Neuron	chr14	parmigiano	226.0	0.872623897510585	0.908019863774133	0.274044559179423	0.781994713791983	0.733196046604908
CCDC88C	Oligodendrocyte	chr14	Original	2192.0	0.500013672794461	0.630125169925279	0.319068081298633	0.81465941768972	0.316666172575178
CCDC88C	Oligodendrocyte	chr14	parmigiano	378.0	0.949681388464835	0.721725816977724	0.183974907302055	0.72563873536164	0.311763891786329
CCDC89	Astrocyte	chr11	Original	472.0	0.75216089762744	0.281548285531101	0.567664138028324	0.432041497341147	0.497092164304407
CCDC89	Astrocyte	chr11	parmigiano	182.0	0.915027710437162	0.859279507471317	0.790942909765778	0.990746624755145	0.970129995002096
CCDC89	Coding	chr11	Original	96.0	0.945570752729346	0.988052217953488	0.551789811316613	0.4356091552249	0.729287668418202
CCDC89	Coding	chr11	parmigiano	36.0	0.873182945932986	0.856431017179646	0.769210411209376	0.826340416111315	0.83007292062177
CCDC89	Microglia	chr11	Original	557.0	0.861043464851719	0.395010760544904	0.760181983890667	0.455956434896882	0.698420247937965
CCDC89	Microglia	chr11	parmigiano	246.0	0.756300274686896	0.740593125780495	0.488707430835736	0.991248996373443	0.779796834235043
CCDC89	Neuron	chr11	Original	735.0	0.862262202250123	0.580101541084758	0.780805526076169	0.881772614900231	0.660885949047691
CCDC89	Neuron	chr11	parmigiano	206.0	0.648772627056182	0.833406146482176	0.371211935325403	0.755718680388047	0.623593900915663
CCDC89	Oligodendrocyte	chr11	Original	536.0	0.760718111058318	0.302057588998009	0.759415321466563	0.842188488648313	0.647285168898954
CCDC89	Oligodendrocyte	chr11	parmigiano	229.0	0.845388442344367	0.931740534742696	0.919289099631375	0.951330577815877	0.908637150177423
CCDC9	Astrocyte	chr19	Original	872.0	0.581484159132482	0.528421274778847	0.842189172197525	0.890928526932342	0.508582452504908
CCDC9	Astrocyte	chr19	parmigiano	318.0	0.439463661209146	0.167804398524472	0.377650229709738	0.736425616549239	0.458087285237631
CCDC9	Coding	chr19	Original	314.0	0.813601109736199	0.634946697958262	0.172894155382762	0.0357908759322381	0.0982727850391601
CCDC9	Coding	chr19	parmigiano	161.0	0.0940079313193513	0.246400651668526	0.121236359278698	0.02159576509515	0.0984086739665369
CCDC9	Microglia	chr19	Original	1066.0	0.687872318871511	0.308156587235943	0.44792483188005	0.882669283894975	0.486871230662695
CCDC9	Microglia	chr19	parmigiano	331.0	0.124604800038639	0.0409483231794739	0.495791187426611	0.724499165762583	0.299164836033543
CCDC9	Neuron	chr19	Original	1030.0	0.371145592689928	0.0375190653709944	0.998413041619658	0.403413249155747	0.0465212670783616
CCDC9	Neuron	chr19	parmigiano	181.0	0.441128533758076	0.495807959084631	0.784755041897283	0.338821418752592	0.57735999384576
CCDC9	Oligodendrocyte	chr19	Original	1324.0	0.246483486127813	0.0821826025915966	0.742635567662209	0.835093832812427	0.375857137289002
CCDC9	Oligodendrocyte	chr19	parmigiano	444.0	0.0818739620928668	0.0381548660412233	0.921550237828728	0.641534679215134	0.204931635510025
CCDC90B	Astrocyte	chr11	Original	713.0	0.651665492808927	0.51663946310663	0.397088026359941	0.950735984625858	0.80907095652411
CCDC90B	Astrocyte	chr11	parmigiano	203.0	0.329141951972679	0.158695132218561	0.848484969763211	0.757565181040701	0.53440801647334
CCDC90B	Coding	chr11	Original	391.0	0.938194785129524	0.82900570073582	0.758283549929949	0.984879062052846	0.863311624992885
CCDC90B	Coding	chr11	parmigiano	231.0	0.838973828888624	0.666078071001387	0.408483352302065	0.614159583088958	0.360134814174657
CCDC90B	Microglia	chr11	Original	703.0	0.846398931545468	0.883459074220905	0.805037643011681	0.966277622532195	0.992934635617842
CCDC90B	Microglia	chr11	parmigiano	239.0	0.859404401491733	0.758095298052283	0.671853404187092	0.876209254684575	0.598580602502152
CCDC90B	Neuron	chr11	Original	672.0	0.877192441238113	0.925720305756853	0.948408129893349	0.998356710435479	0.869903422984003
CCDC90B	Neuron	chr11	parmigiano	125.0	0.969830835222481	0.919203850609363	0.878648048782631	0.944859398414545	0.852066382676638
CCDC90B	Oligodendrocyte	chr11	Original	703.0	0.713858425714836	0.625782892764012	0.57372887021949	0.870828956519515	0.797223980620266
CCDC90B	Oligodendrocyte	chr11	parmigiano	220.0	0.754931264380548	0.422187810961783	0.836071034573781	0.859266484868822	0.76580063157699
CCDC91	Astrocyte	chr12	Original	1298.0	0.320246367598472	0.277334099646795	0.183148661103785	0.618484587478487	0.104944506741436
CCDC91	Astrocyte	chr12	parmigiano	163.0	0.894540372538498	0.811568060063429	0.555022722281371	0.979521902061513	0.62860799009563
CCDC91	Coding	chr12	Original	655.0	0.150758218219491	0.433873815585308	0.379954062246104	0.415293856627861	0.397233093863256
CCDC91	Coding	chr12	parmigiano	315.0	0.167202098825571	0.189629824515893	0.401935574553061	0.800055289526053	0.469012470416665
CCDC91	Microglia	chr12	Original	1409.0	0.0630984306923588	0.17292007436642	0.24238617669123	0.238058043677544	0.153639758402708
CCDC91	Microglia	chr12	parmigiano	204.0	0.215839703699425	0.219344037212353	0.136210855772214	0.33922492704503	0.286212607476145
CCDC91	Neuron	chr12	Original	1422.0	0.165026095991628	0.25135393298866	0.24692629761178	0.773882977391048	0.153989195012226
CCDC91	Neuron	chr12	parmigiano	136.0	0.467187177990498	0.46350844500277	0.254812270071356	0.735645764216516	0.43078386145725
CCDC91	Oligodendrocyte	chr12	Original	1412.0	0.256685298085223	0.253060746539298	0.235171384130886	0.773762962688887	0.149208759531156
CCDC91	Oligodendrocyte	chr12	parmigiano	239.0	0.52637570308117	0.52584264276317	0.506730866101365	0.949486251952946	0.876327363470456
CCDC92	Astrocyte	chr12	Original	1771.0	0.0034546602092111	0.0094705057059246	0.368342450542598	0.211270236881757	0.0193715079460435
CCDC92	Astrocyte	chr12	parmigiano	346.0	0.0725015357734817	0.0521404801258143	0.0534269775058318	0.343907230727555	0.0832657427943316
CCDC92	Coding	chr12	Original	1147.0	0.866493933414006	0.110416342730792	0.907733548575712	0.768026464964212	0.25393387867981
CCDC92	Coding	chr12	parmigiano	530.0	0.974446170518083	0.995927689094541	0.785684611028933	0.573392463227726	0.923716325049179
CCDC92	Microglia	chr12	Original	2150.0	0.0195793460535922	0.0230728228822125	0.509390360977712	0.283976140727878	0.0908993444999842
CCDC92	Microglia	chr12	parmigiano	541.0	0.110527523912175	0.104398549967685	0.16827439691943	0.292206519913962	0.0795221942051844
CCDC92	Neuron	chr12	Original	1597.0	0.0322328196392191	0.0153928340413361	0.456189431819625	0.330088320159735	0.0577393474459329
CCDC92	Neuron	chr12	parmigiano	310.0	0.055575815928175	0.0397295824922252	0.0487897466645631	0.26419521375236	0.0615710946091028
CCDC92	Oligodendrocyte	chr12	Original	1538.0	0.0178950689813955	0.0136933033925363	0.35963541661642	0.356248587211217	0.078637322759554
CCDC92	Oligodendrocyte	chr12	parmigiano	383.0	0.0680867341088409	0.031293164206739	0.121687201005574	0.355479744434668	0.0739146733157933
CCDC92B	Coding	chr17	Original	217.0	0.827615522362187	0.255073391756582	0.973652550027712	0.577856125691944	0.48445938169431
CCDC92B	Coding	chr17	parmigiano	11.0	0.469946526611518
CCDC93	Astrocyte	chr2	Original	1526.0	0.440937883607322	0.736610752965898	0.508237033824059	0.658596585627762	0.52010278994724
CCDC93	Astrocyte	chr2	parmigiano	192.0	0.0394750931307394	0.340067709173612	0.469983482453937	0.618041290831614	0.242182160116318
CCDC93	Coding	chr2	Original	825.0	0.53523981295695	0.721649819496289	0.602830166980481	0.694741532758162	0.642825490822042
CCDC93	Coding	chr2	parmigiano	438.0	0.247138131414253	0.26593275437458	0.1531162913414	0.690427907064454	0.409597118908521
CCDC93	Microglia	chr2	Original	1638.0	0.931007847555064	0.737107477343924	0.473619132911798	0.700927903073904	0.520774646935171
CCDC93	Microglia	chr2	parmigiano	243.0	0.698174111115202	0.188361601079282	0.704886760589219	0.85853756853254	0.502569857446411
CCDC93	Neuron	chr2	Original	1509.0	0.777344992707202	0.874973067696682	0.678319924418652	0.690308883250145	0.623380108674308
CCDC93	Neuron	chr2	parmigiano	111.0	0.0519110735980202	0.337228136523787	0.988697092206388	0.845516496252027	0.291161357723254
CCDC93	Oligodendrocyte	chr2	Original	1555.0	0.742951775784469	0.907149410308354	0.539188808004648	0.893183144361986	0.569673418234776
CCDC93	Oligodendrocyte	chr2	parmigiano	228.0	0.539737855750425	0.500784532527706	0.758718708800439	0.779482749307723	0.297738983873634
CCDC96	Astrocyte	chr4	Original	591.0	0.932853751642114	0.930735852022083	0.785482040523067	0.638396360001846	0.813480307972535
CCDC96	Astrocyte	chr4	parmigiano	212.0	0.731237462077815	0.567700235149713	0.393476085994676	0.522217853852417	0.712576785454022
CCDC96	Coding	chr4	Original	101.0	0.764086238219926	0.600907595311644	0.922826388302954	0.368016321670739	0.741864167637094
CCDC96	Coding	chr4	parmigiano	79.0	0.807394018671732	0.508082458075596	0.704107502129299	0.401871392827901	0.614050480239813
CCDC96	Microglia	chr4	Original	622.0	0.731972301025709	0.884725731457826	0.578712772797739	0.689233046440822	0.987238419709684
CCDC96	Microglia	chr4	parmigiano	279.0	0.428219992312493	0.568163061767084	0.256739242472792	0.625297787522982	0.592242598378806
CCDC96	Neuron	chr4	Original	604.0	0.782914407467183	0.938630063043266	0.766604111879847	0.659555035523494	0.912014170714611
CCDC96	Neuron	chr4	parmigiano	154.0	0.682986204165697	0.791151918243748	0.715897345234086	0.79102895983926	0.867591707642194
CCDC96	Oligodendrocyte	chr4	Original	768.0	0.880084597346329	0.872482451225236	0.570262810747519	0.625080494080779	0.967693210756954
CCDC96	Oligodendrocyte	chr4	parmigiano	310.0	0.362589879643922	0.238389196215954	0.249603293870249	0.461481583816179	0.313240162193095
CCDC97	Astrocyte	chr19	Original	739.0	0.700277133327348	0.904862887749688	0.124576344779463	0.306631311112663	0.167900738219393
CCDC97	Astrocyte	chr19	parmigiano	245.0	0.714908618659144	0.765296169935064	0.741464873659	0.986685324005369	0.952088435163658
CCDC97	Coding	chr19	Original	290.0	0.386207567322887	0.10236746003942	0.346761235447849	0.462373396298824	0.0993231676601263
CCDC97	Coding	chr19	parmigiano	187.0	0.806269571349429	0.670774961592968	0.809471060221673	0.955562547018762	0.796147415586595
CCDC97	Microglia	chr19	Original	710.0	0.845037490658562	0.822637336681824	0.0878987716530184	0.531416579031142	0.149339039956592
CCDC97	Microglia	chr19	parmigiano	333.0	0.928396184055433	0.967442112930027	0.696039943597443	0.914325633530637	0.701383958286299
CCDC97	Neuron	chr19	Original	684.0	0.454232952038273	0.587811170890851	0.0536493545287935	0.419685221911726	0.0642741113219822
CCDC97	Neuron	chr19	parmigiano	182.0	0.865686681388857	0.702080239633344	0.819542660766677	0.690055628727813	0.72272474252318
CCDC97	Oligodendrocyte	chr19	Original	731.0	0.413387545110978	0.663578947557214	0.0363503230160845	0.2547666736902	0.0262432642247844
CCDC97	Oligodendrocyte	chr19	parmigiano	381.0	0.904833580338097	0.949693380518911	0.397685271759828	0.9276163803208	0.714032595561109
CCDC9B	Coding	chr15	Original	472.0	0.486938647835952	0.267342342765738	0.95591267670741	0.494483333640489	0.377467354864807
CCDC9B	Coding	chr15	parmigiano	220.0	0.471328567291556	0.752126431875399	0.819831751446777	0.491497000688728	0.632393804725564
CCER1	Coding	chr12	Original	254.0	0.906686148171537	0.934549505150818	0.621562945142958	0.917695033081906	0.455920971945928
CCER1	Coding	chr12	parmigiano	128.0	0.778051447155647	0.809225010267163	0.233188402634071	0.803877234483017	0.387293484408397
CCER2	Astrocyte	chr19	Original	519.0	0.550807775759164	0.206358288965477	0.865078148163161	0.515750476423918	0.56304331334937
CCER2	Astrocyte	chr19	parmigiano	223.0	0.324226074920963	0.136494466413561	0.713023264520382	0.487386259110225	0.441576488608009
CCER2	Coding	chr19	Original	78.0	0.883013235776158	0.759209959394143	0.458669644956518	0.774418497724111	0.561080081444865
CCER2	Coding	chr19	parmigiano	40.0	0.783947402025311	0.759499730093601	0.625332039041053	0.802809822853149	0.709627446561592
CCER2	Oligodendrocyte	chr19	Original	658.0	0.136414419842553	0.106884420097239	0.713821390944448	0.542280810047013	0.561126682175192
CCER2	Oligodendrocyte	chr19	parmigiano	326.0	0.316678701842273	0.073054985786473	0.798438226738253	0.612826824503695	0.362959006828813
CCHCR1	Astrocyte	chr6	Original	630.0	0.762822013329833	0.833082211596612	0.631308128990624	0.76792994467025	0.71241296679659
CCHCR1	Astrocyte	chr6	parmigiano	221.0	0.282771125052455	0.407170096495755	0.0692290255206369	0.171511110309609	0.0744415082821417
CCHCR1	Coding	chr6	Original	300.0	0.370613582033822	0.33493895281994	0.713426647199693	0.436722024736105	0.214894439065848
CCHCR1	Coding	chr6	parmigiano	208.0	0.200204423935606	0.107852053593413	0.172041576887783	0.136024636151213	0.0411274474250835
CCHCR1	Microglia	chr6	Original	647.0	0.159102807637005	0.670037728711984	0.802217548949537	0.747900215127707	0.482312625182054
CCHCR1	Microglia	chr6	parmigiano	212.0	0.626154011915385	0.181594964247543	0.467983654843709	0.66765369152256	0.267447106085237
CCHCR1	Neuron	chr6	Original	654.0	0.921078712678656	0.857406932276608	0.570089506755683	0.766868769231321	0.651498863169674
CCHCR1	Neuron	chr6	parmigiano	217.0	0.452019560661887	0.239800048374432	0.296424204364279	0.665461803447781	0.207497607619121
CCHCR1	Oligodendrocyte	chr6	Original	790.0	0.47331342729906	0.445975205350796	0.272508994969866	0.753974424464694	0.343643183418002
CCHCR1	Oligodendrocyte	chr6	parmigiano	317.0	0.291151135472865	0.264885732012966	0.398086216385685	0.434080464026374	0.332426660444348
CCIN	Coding	chr9	Original	117.0	0.0624598267115148	0.520656876429591	0.156980617541148	0.590442880734905	0.198713607770833
CCIN	Coding	chr9	parmigiano	51.0	0.803952346591677	0.828483746803999	0.902123849919086	0.60378886909655	0.221750605476877
CCK	Coding	chr3	Original	147.0	0.673703892585601	0.648259970748657	0.418875343576219	0.846428312350567	0.906351584400251
CCK	Coding	chr3	parmigiano	66.0	0.922810338256985	0.940844500658308	0.847129393021543	0.922403199282314	0.859028632777448
CCK	Neuron	chr3	Original	391.0	0.673223127756682	0.916161548117316	0.406951669113879	0.0430000310811134	0.937767712779512
CCK	Neuron	chr3	parmigiano	47.0	0.0219201514593621	0.0131185578435514	0.0339030831540484	0.0115833661404385	0.0061720582719346
CCKAR	Astrocyte	chr4	Original	376.0	0.110946923566021	0.261805135127764	0.0121010738486492	0.349293559568375	0.0906601096285727
CCKAR	Astrocyte	chr4	parmigiano	153.0	0.18932333571972	0.275665024471306	0.0716974776548816	0.287477027138183	0.148661221605637
CCKAR	Coding	chr4	Original	93.0	0.021717673468047	0.469863667946666	0.15023165533781	0.0202499486457071	0.515559910434956
CCKAR	Coding	chr4	parmigiano	48.0	0.104801873485702	0.100744410296854	0.175581056492398	0.379240341361769	0.242523110599954
CCKBR	Astrocyte	chr11	Original	846.0	0.399151442535121	0.412803004104999	0.275022183591648	0.385733195088589	0.143624898190097
CCKBR	Astrocyte	chr11	parmigiano	244.0	0.0911491959413755	0.0466169439342618	0.453172262410547	0.75798649558521	0.241860605631083
CCKBR	Coding	chr11	Original	169.0	0.3913542096968	0.382636964202159	0.923939579964284	0.239998820728664	0.102314546360255
CCKBR	Coding	chr11	parmigiano	109.0	0.331033352118892	0.182749997633473	0.653862584073821	0.736780128814897	0.548982689128116
CCKBR	Microglia	chr11	Original	760.0	0.188641991177636	0.316837652673849	0.0594427937256864	0.375627782336945	0.0980253052909927
CCKBR	Microglia	chr11	parmigiano	244.0	0.40740540868439	0.248206215457793	0.890565661761369	0.699549765278357	0.331380745913325
CCKBR	Neuron	chr11	Original	457.0	0.570291200678968	0.530835938232212	0.586304368475678	0.445470358783258	0.100308855307284
CCKBR	Neuron	chr11	parmigiano	65.0	0.198478391663881	0.136502592966943	0.336990559208819	0.749154070414683	0.256791236840159
CCKBR	Oligodendrocyte	chr11	Original	973.0	0.375937446785948	0.223629148996196	0.194529996895408	0.0703529236105579	0.0557455251223175
CCKBR	Oligodendrocyte	chr11	parmigiano	301.0	0.0824137789817811	0.040861835029471	0.724074762184665	0.220479091467991	0.222484857458724
CCL1	Coding	chr17	Original	29.0	0.191059109169966	0.442460770171832	0.326115280017408	0.0339748821195257	0.486731821013553
CCL1	Coding	chr17	parmigiano	11.0	0.0220163678171921
CCL1	Microglia	chr17	Original	475.0	0.116996133093536	0.0161557472816445	0.610692929338608	0.0419631756063173	0.0452792995931053
CCL1	Microglia	chr17	parmigiano	16.0	0.248924178550585	0.413654993819237	0.171723051959454	0.696543126473408	0.637631354827461
CCL11	Coding	chr17	Original	87.0	0.872073490871569	0.827922254153131	0.959177793718662	0.848242961340075	0.837258225793521
CCL11	Coding	chr17	parmigiano	37.0	0.884618887829315	0.637340580260139	0.862622664839845	0.161675860268465	0.473688778927931
CCL13	Coding	chr17	Original	39.0	0.0957821172461883	0.0994511600271376	0.408339984294858	0.070573123150441	0.0136759179206072
CCL13	Coding	chr17	parmigiano	20.0	0.614435472786363	0.740761836028947	0.454165616258546	0.938387690957188	0.656911938081902
CCL14	Coding	chr17	Original	200.0	0.583349872796687	0.641021937501009	0.64370302566862	0.921580917703777	0.806183868687537
CCL14	Coding	chr17	parmigiano	123.0	0.460777234274491	0.196052512767605	0.5710408676739	0.920028398613823	0.492271230405547
CCL15	Coding	chr17	Original	63.0	0.177004937027235	0.234653776585715	0.516782213755352	0.0571418695375009	0.252697742860842
CCL15	Coding	chr17	parmigiano	29.0	0.632724781367797	0.261317804897312	0.905188973951696	0.231262020468662	0.258101035292595
CCL15-CCL14	Coding	chr17	Original	395.0	0.54579663514288	0.534228649697956	0.435347907633552	0.482210583743243	0.597552234650501
CCL15-CCL14	Coding	chr17	parmigiano	184.0	0.571516022511591	0.381304077039529	0.927835059235073	0.87802128591223	0.407802008862696
CCL16	Coding	chr17	Original	96.0	0.0578155985195961	0.0222634151899776	0.10773201738461	0.204138171641729	0.0399730785913069
CCL16	Coding	chr17	parmigiano	43.0	0.6813986617514	0.308329052368475	0.533689696479025	0.828387916717097	0.53601284795107
CCL17	Coding	chr16	Original	33.0	0.968378119142811	0.906673796443039	0.879293879145209	0.932730603898939	0.716542745618482
CCL17	Coding	chr16	parmigiano	11.0	0.701575856742837
CCL17	Microglia	chr16	Original	424.0	0.841703640186119	0.523890317458166	0.923009858352337	0.613396190783108	0.487432794975258
CCL17	Microglia	chr16	parmigiano	44.0	0.567690115484737	0.465579439127948	0.191773043691383	0.250514291690114	0.134109208453817
CCL17	Neuron	chr16	Original	769.0	0.754495414720934	0.511471496592991	0.82350801526514	0.116193326017956	0.326373352885714
CCL17	Neuron	chr16	parmigiano	79.0	0.0312832452654757	0.130692267479822	0.0090226299720013	0.0018488905644503	0.0008208373013909
CCL18	Coding	chr17	Original	71.0	0.488660090036105	0.305943774910544	0.403045273609567	0.895285339132251	0.335985436107327
CCL18	Coding	chr17	parmigiano	25.0	0.632008969295128
CCL19	Coding	chr9	Original	40.0	0.432675381259083	0.646900014800774	0.0185304242710326	0.685685846410097	0.220175357333418
CCL19	Coding	chr9	parmigiano	13.0	0.231739569843051
CCL19	Microglia	chr9	Original	423.0	0.71288464057107	0.805047361751591	0.443264508108113	0.920296595552261	0.959713242644541
CCL19	Microglia	chr9	parmigiano	126.0	0.451048540515751	0.352717615364711	0.606933345169801	0.814168268129388	0.539305913706569
CCL2	Astrocyte	chr17	Original	152.0	0.0136837463077479	0.0899408896944835	0.0169956272072606	0.0274536816659584	0.144883803771412
CCL2	Astrocyte	chr17	parmigiano	25.0	0.706928866651268	0.379375250563405	0.768644374226745	0.597758142579829	0.852976016335799
CCL2	Coding	chr17	Original	88.0	0.0083047958735107	0.0372069179031237	0.0091663933485922	0.0273303341258898	0.0433336685856479
CCL2	Coding	chr17	parmigiano	44.0	0.98657591154152	0.96717486962876	0.857474668225975	0.97030148704251	0.860144822597265
CCL2	Microglia	chr17	Original	376.0	0.010210240516226	0.0048485767684465	0.36542284885972	0.0056020246234911	0.0005071790747803
CCL2	Microglia	chr17	parmigiano	20.0	0.0045681599043048	0.0040342970593264	0.0305314056448998	0.0299459553105742	0.0054671987140048
CCL2	Neuron	chr17	Original	263.0	0.0156268006148803	0.007382479377176	0.885285847917707	0.0706513653426204	0.0366995475761575
CCL2	Neuron	chr17	parmigiano	15.0	0.68193942822869	0.847465978700227	0.575503016492802
CCL20	Coding	chr2	Original	73.0	0.227294762444869	0.348850148680375	0.092305643783179	0.0799593990040878	0.167037901528284
CCL20	Coding	chr2	parmigiano	26.0	0.894288045531915	0.966447294963127	0.830149926830711	0.909861895362468	0.76809159723206
CCL20	Microglia	chr2	Original	301.0	0.421305080006982	0.810747135445813	0.0603805333021718	0.0806813861039568	0.0066702984236443
CCL20	Microglia	chr2	parmigiano	14.0	0.572575802232357	0.765475238884306	0.389476036653331	0.372634590682788	0.32539862607487
CCL21	Coding	chr9	Original	56.0	0.82734521573322	0.826848351223115	0.532466373754719	0.26979416326243	0.263666563192906
CCL21	Coding	chr9	parmigiano	31.0	0.0605089750242827	0.405415486875503	0.0551809639204932	0.0809237080213496	0.0315244002550631
CCL22	Coding	chr16	Original	212.0	0.422924024090016	0.534949926777525	0.785587609844738	0.80389723860852	0.490920443144021
CCL22	Coding	chr16	parmigiano	85.0	0.588090778473772	0.599185739337174	0.346751740118453	0.934816451068734	0.493564153012412
CCL22	Microglia	chr16	Original	724.0	0.629481799852468	0.41789094300999	0.756250215815527	0.943682939073551	0.553951443257952
CCL22	Microglia	chr16	parmigiano	40.0	0.885847223336967	0.946257282298193	0.504659716578891	0.968589132455745	0.77204922030944
CCL23	Coding	chr17	Original	43.0	0.928513959639759	0.940600095157206	0.634754186254984	0.76348793857372	0.412873931103899
CCL23	Coding	chr17	parmigiano	14.0	0.749099777917128	0.643355889439704	0.870311654098285	0.286635177242366	0.249786654866656
CCL23	Microglia	chr17	Original	428.0	0.808680692273802	0.938070823076557	0.590466388012172	0.859697331312967	0.25933007272482
CCL23	Microglia	chr17	parmigiano	95.0	0.086311862808895	0.402332768514215	0.313171247074013	0.0747998661218481	0.53267775850679
CCL24	Coding	chr7	Original	36.0	0.343581235783009	0.21805180043484	0.0728841866619604	0.365648803891823	0.220357118587033
CCL24	Coding	chr7	parmigiano	15.0	0.967143798942488	0.996957921617131	0.74644522101682	0.364275738985855	0.914167766845321
CCL24	Microglia	chr7	Original	372.0	0.0178755186817707	0.0052813276893167	0.0245549405715255	0.0466918451360064	0.0832606816572828
CCL24	Microglia	chr7	parmigiano	119.0	0.703101043961191	0.416929368831255	0.216927050396803	0.254241913488037	0.0646388524444578
CCL25	Coding	chr19	Original	55.0	0.377655068504455	0.253516820399911	0.0970833597619559	0.764230515576439	0.20670991158864
CCL25	Coding	chr19	parmigiano	22.0	0.935718460976223	0.916689625816968	0.915542659570129	0.754915824706363	0.595148333603355
CCL26	Coding	chr7	Original	39.0	0.795289354124353	0.922397704996457	0.410633365043695	0.533088489253626	0.835477788625417
CCL26	Coding	chr7	parmigiano	14.0	0.302324036134312	0.769329806528319	0.615154114391288	0.118873822374553	0.6218959845508
CCL27	Astrocyte	chr9	Original	476.0	0.024568271095375	0.105115743483181	0.211299208129016	0.0656720695681868	0.264397148391584
CCL27	Astrocyte	chr9	parmigiano	195.0	0.0100784479336516	0.0094966406244024	0.0544500968910626	0.0097058401930322	0.0358351363603502
CCL27	Coding	chr9	Original	96.0	0.170343683676534	0.673150104406615	0.38594680638093	0.602363978484687	0.812579337559991
CCL27	Coding	chr9	parmigiano	34.0	0.114273221009643	0.240398991422186	0.245141836576832	0.286739035912007	0.464639361681743
CCL27	Microglia	chr9	Original	433.0	0.0310816235994551	0.085622953493639	0.847290101392953	0.128404601237617	0.183902243323147
CCL27	Microglia	chr9	parmigiano	182.0	0.0190666858416336	0.015650039317139	0.185804258810734	0.102483187316145	0.0569655926500009
CCL27	Neuron	chr9	Original	510.0	0.0364982395210246	0.087340518214655	0.966033653760441	0.101063815460141	0.247591983922753
CCL27	Neuron	chr9	parmigiano	145.0	0.214702188282349	0.211587444883773	0.82054959085127	0.449758603584282	0.446570358193768
CCL27	Oligodendrocyte	chr9	Original	625.0	0.0332063953789938	0.0847928035655197	0.619926754294171	0.0891985127511911	0.318951440423874
CCL27	Oligodendrocyte	chr9	parmigiano	278.0	0.0204497936170718	0.0100755190822637	0.241586752741028	0.0870825938129477	0.0534245530640004
CCL28	Coding	chr5	Original	235.0	0.114310565452543	0.061720879901546	0.0919744012360433	0.319485961351602	0.246285000281933
CCL28	Coding	chr5	parmigiano	121.0	0.481685996280576	0.0801074198390315	0.254120004835033	0.444792374929563	0.206726348564022
CCL3	Coding	chr17	Original	116.0	0.636280340347843	0.633889563309832	0.73579990263951	0.688515399518275	0.737522395296216
CCL3	Coding	chr17	parmigiano	58.0	0.126187576412284	0.173934451378307	0.0877116238789445	0.0560615338023962	0.115359206902355
CCL3	Microglia	chr17	Original	357.0	0.794022105528967	0.405144247309915	0.909910568981885	0.271465636085667	0.472530261380747
CCL3	Microglia	chr17	parmigiano	73.0	0.706019916386877	0.87737807599377	0.303691805540062	0.672154003446524	0.291085682558131
CCL3L3	Coding	chr17	Original	94.0	0.481333353981635	0.790755724200481	0.817987005336364	0.116733590589766	0.722663725194276
CCL3L3	Coding	chr17	parmigiano	47.0	0.322155943203689	0.488353671318936	0.774839294449334	0.019048938795197	0.722969897939334
CCL3L3	Microglia	chr17	Original	478.0	0.458364722277894	0.547271259485782	0.85691725467801	0.267799838254251	0.708839803199013
CCL3L3	Microglia	chr17	parmigiano	64.0	0.552077693809623	0.573294764034344	0.455846290919385	0.14261063452895	0.368020323351817
CCL4	Coding	chr17	Original	119.0	0.749415225471582	0.56451088613767	0.75872917762639	0.404533829033465	0.850918525420783
CCL4	Coding	chr17	parmigiano	29.0	0.40495678977478	0.232954429438247	0.696733408609731	0.549457344499495	0.178710443146781
CCL4	Microglia	chr17	Original	588.0	0.513092786874652	0.579808731178353	0.616657526291074	0.813429017057387	0.876969885491475
CCL4	Microglia	chr17	parmigiano	80.0	0.677439010701432	0.751736015714356	0.591324141796046	0.469916909856713	0.51777105207625
CCL4L2	Coding	chr17	Original	95.0	0.869004466566536	0.765649903109002	0.239857135611795	0.91221452187044	0.562512928257052
CCL4L2	Coding	chr17	parmigiano	44.0	0.959048264243736	0.226859685275099	0.323198689040232	0.789795776024308	0.897362353674148
CCL4L2	Microglia	chr17	Original	578.0	0.721801614087869	0.564347831274883	0.42984408946114	0.753914670811876	0.677608959160763
CCL4L2	Microglia	chr17	parmigiano	97.0	0.958024387078564	0.813050883390219	0.678482192835806	0.553438457284188	0.942910578734608
CCL5	Coding	chr17	Original	120.0	0.805016214955864	0.354579510882898	0.607538191609591	0.48817588697028	0.695643855183353
CCL5	Coding	chr17	parmigiano	73.0	0.858734090343629	0.225650606684574	0.431704944778696	0.84331705195143	0.915069992308205
CCL7	Coding	chr17	Original	42.0	0.683981314602425	0.534772510390154	0.106705354048031	0.870065205629894	0.42197526636163
CCL7	Coding	chr17	parmigiano	20.0	0.763787865898008	0.504198882592823	0.694843239979631	0.125344570717855	0.501410810147699
CCL8	Coding	chr17	Original	54.0	0.753765504079716	0.864393534672703	0.516190009059428	0.864543003021849	0.981851975261236
CCL8	Coding	chr17	parmigiano	19.0	0.856575521348869	0.860455269233232	0.631933566967075	0.807486616790588	0.648456783087727
CCL8	Microglia	chr17	Original	347.0	0.34647847210559	0.0781389594312396	0.816584069622044	0.647659806925482	0.137696214044257
CCL8	Microglia	chr17	parmigiano	13.0	0.739478849362165	0.735054286006815	0.910286178192839	0.981059610020164	0.830832743404007
CCM2	Astrocyte	chr7	Original	1652.0	0.658274477806392	0.628252530349883	0.576685452406284	0.652328487312499	0.847906764021343
CCM2	Astrocyte	chr7	parmigiano	288.0	0.367285529063309	0.342992428992257	0.148023606433971	0.614045487308344	0.253060206253442
CCM2	Coding	chr7	Original	545.0	0.750525464642759	0.863737521779382	0.708661710538812	0.758234223806961	0.866017189643188
CCM2	Coding	chr7	parmigiano	227.0	0.378545317013646	0.20179224470959	0.670030259720805	0.715300922081659	0.684047714062854
CCM2	Microglia	chr7	Original	1655.0	0.656307209583306	0.655676562409798	0.703703599934683	0.883696817250564	0.895600191726728
CCM2	Microglia	chr7	parmigiano	329.0	0.520294055021242	0.44908507966889	0.218595497648072	0.844437647609458	0.838672926165556
CCM2	Neuron	chr7	Original	1654.0	0.830121876403946	0.681002244368292	0.339962119601543	0.940107558841842	0.685623463108424
CCM2	Neuron	chr7	parmigiano	207.0	0.695367411866671	0.718120039238203	0.560951736508646	0.913566691679501	0.813503756424202
CCM2	Oligodendrocyte	chr7	Original	1386.0	0.615559192922049	0.582901703178823	0.442395414824812	0.62229680093303	0.840990921046383
CCM2	Oligodendrocyte	chr7	parmigiano	344.0	0.261771449676534	0.138964369104385	0.115151634337325	0.139174876349956	0.236784246135899
CCM2L	Coding	chr20	Original	250.0	0.816108726465872	0.830239113744264	0.684418368277699	0.382081718377631	0.829705951308119
CCM2L	Coding	chr20	parmigiano	129.0	0.520684988064047	0.86646042029689	0.160768593111339	0.194687602013926	0.148987911313299
CCN1	Coding	chr1	Original	124.0	0.297560565977138	0.343402035790829	0.108983809507136	0.766827978508074	0.407565117455663
CCN1	Coding	chr1	parmigiano	80.0	0.652956570333723	0.464959522098947	0.948439551577241	0.516477494182874	0.440884617326639
CCN2	Coding	chr6	Original	124.0	0.835434922641662	0.433621678240147	0.664814789707303	0.826504356788617	0.838862330185386
CCN2	Coding	chr6	parmigiano	75.0	0.13675913724966	0.185842677728554	0.721326576385992	0.328313198403971	0.666810974522306
CCN3	Coding	chr8	Original	123.0	0.722464416211181	0.504739308740375	0.67703714268036	0.559402048344879	0.582413176178738
CCN3	Coding	chr8	parmigiano	84.0	0.909826606355579	0.575600396705921	0.765720078889438	0.838341400887473	0.558448560986497
CCN4	Coding	chr8	Original	329.0	0.984859514933792	0.994431780698058	0.301262825612722	0.830100524039325	0.269720366660283
CCN4	Coding	chr8	parmigiano	159.0	0.764763826622342	0.57610745355917	0.744751402655885	0.023553402215603	0.421871355490331
CCN5	Coding	chr20	Original	355.0	0.707278522277751	0.868947470851997	0.690352383185162	0.900911539920692	0.691148715136426
CCN5	Coding	chr20	parmigiano	140.0	0.79821341405201	0.913325171094354	0.184184321534793	0.958613171246759	0.868750424952078
CCN6	Coding	chr6	Original	150.0	0.979469990464347	0.912548352052826	0.932470476505373	0.753075344955528	0.925270174715632
CCN6	Coding	chr6	parmigiano	81.0	0.434770281138498	0.452491938052168	0.698706824704261	0.712755904590084	0.734372160042511
CCNA1	Astrocyte	chr13	Original	498.0	0.535547243905515	0.580881144224765	0.725963101693568	0.560220968386	0.773621010239853
CCNA1	Astrocyte	chr13	parmigiano	140.0	0.760572163003534	0.702434666756396	0.536112565664544	0.636116201636543	0.946175096661608
CCNA1	Coding	chr13	Original	124.0	0.140222703907817	0.0807336161105054	0.465021514428879	0.218694363405286	0.458342865838098
CCNA1	Coding	chr13	parmigiano	70.0	0.185810927073708	0.230101255731354	0.486533472632302	0.117618817811454	0.73056379819145
CCNA1	Neuron	chr13	Original	382.0	0.226816941911339	0.269344083608846	0.280874277151843	0.921915255804089	0.319486260043602
CCNA1	Neuron	chr13	parmigiano	67.0	0.37033723380168	0.296651965168199	0.274830635022017	0.683721765122212	1.0
CCNA1	Oligodendrocyte	chr13	Original	723.0	0.279284142998326	0.189474892925151	0.809670041386099	0.712998260894218	0.289482792845181
CCNA1	Oligodendrocyte	chr13	parmigiano	212.0	0.569432108178751	0.675655476869311	0.35485572128529	0.929882313277463	0.735267904783646
CCNA2	Astrocyte	chr4	Original	591.0	0.992646512539283	0.922090436309727	0.61362014539852	0.708973803138711	0.670193127242419
CCNA2	Astrocyte	chr4	parmigiano	137.0	0.797647302806511	0.403583242668496	0.625098799328724	0.689417707969644	0.608020691220938
CCNA2	Coding	chr4	Original	125.0	0.699589093502706	0.59138446881854	0.947746298944395	0.222477815653062	0.431968226130967
CCNA2	Coding	chr4	parmigiano	80.0	0.0113343801712782	0.356136310335867	0.0351047011808783	0.0768208870656414	0.0485146039661077
CCNA2	Microglia	chr4	Original	614.0	0.993143639920957	0.933160134302514	0.319281221580304	0.675768787658788	0.439673177197809
CCNA2	Microglia	chr4	parmigiano	137.0	0.667589259886651	0.318019297830787	0.748215008003901	0.362552043558224	0.663004534391277
CCNA2	Neuron	chr4	Original	611.0	0.996749426849719	0.979030805658725	0.736050957615085	0.981829384759958	0.732629569146088
CCNA2	Neuron	chr4	parmigiano	67.0	0.534241275576471	0.395381643682683	0.783725488885985	0.281559806322831	0.491368677744789
CCNA2	Oligodendrocyte	chr4	Original	497.0	0.937056480776885	0.903264339696111	0.969228906286533	0.890731570141185	0.7164599054288
CCNA2	Oligodendrocyte	chr4	parmigiano	134.0	0.858665463060372	0.512236685107092	0.678300999373737	0.884849651589817	0.768498222752743
CCNB1	Astrocyte	chr5	Original	493.0	0.422967292882553	0.323069674800849	0.574657024349182	0.309924768209027	0.188562837499988
CCNB1	Astrocyte	chr5	parmigiano	220.0	0.297113924374536	0.466610298424642	0.744311173862657	0.937199015176395	0.912782698883554
CCNB1	Coding	chr5	Original	110.0	0.841787399710909	0.0761720000890374	0.984976111288361	0.424346945677677	0.525692911574128
CCNB1	Coding	chr5	parmigiano	81.0	0.54186375808067	0.506510071411517	0.698416465221698	0.793874615039576	0.604682327523462
CCNB1	Microglia	chr5	Original	528.0	0.50765050043437	0.538800270620271	0.567465163333532	0.498779120228363	0.328994753905922
CCNB1	Microglia	chr5	parmigiano	267.0	0.630587790801258	0.72849687406512	0.474877999604005	0.971277754813905	0.890785639348234
CCNB1	Neuron	chr5	Original	549.0	0.172251755321325	0.317282936617257	0.422108268567565	0.237702012572993	0.171429665493726
CCNB1	Neuron	chr5	parmigiano	148.0	0.202287665404218	0.291106008878801	0.500639058232935	0.945208956773063	0.727637022945916
CCNB1	Oligodendrocyte	chr5	Original	544.0	0.81575865793198	0.373061948626202	0.968027280766253	0.462788174716663	0.116358558090141
CCNB1	Oligodendrocyte	chr5	parmigiano	281.0	0.124455316352834	0.0746139180218996	0.224864656050292	0.202489550498892	0.0391984079592063
CCNB1IP1	Astrocyte	chr14	Original	884.0	0.866290264743003	0.92799654292031	0.759632074981642	0.486200930485871	0.447789396254103
CCNB1IP1	Astrocyte	chr14	parmigiano	288.0	0.57293557204899	0.466295190251701	0.236945255637114	0.0335711164762452	0.24849811921939
CCNB1IP1	Coding	chr14	Original	222.0	0.304678417534276	0.685272157111224	0.0736563108803868	0.476911249867818	0.122510559286058
CCNB1IP1	Coding	chr14	parmigiano	131.0	0.627279308311651	0.453769105046705	0.773604036041128	0.381937757568614	0.446334533043645
CCNB1IP1	Microglia	chr14	Original	1081.0	0.922516118039969	0.954456955183089	0.83554822998808	0.836922308654533	0.899139258792266
CCNB1IP1	Microglia	chr14	parmigiano	287.0	0.456835825867442	0.630543130486173	0.213994828051549	0.504009833760125	0.450577423398605
CCNB1IP1	Neuron	chr14	Original	1094.0	0.857879202160968	0.935394798823952	0.352710035107894	0.749975473569064	0.231117073041009
CCNB1IP1	Neuron	chr14	parmigiano	197.0	0.715559936716573	0.340911491120364	0.49017573695055	0.74540418982945	0.453090455331616
CCNB1IP1	Oligodendrocyte	chr14	Original	926.0	0.910079572363323	0.953232131219493	0.810882977735463	0.890681251571607	0.848510659759725
CCNB1IP1	Oligodendrocyte	chr14	parmigiano	258.0	0.859378942350408	0.800639687980882	0.458852730016772	0.544895677920353	0.584067646256664
CCNB2	Astrocyte	chr15	Original	739.0	0.927981778219025	0.988984904555332	0.676875858158288	0.996612589234696	0.97695302528426
CCNB2	Astrocyte	chr15	parmigiano	181.0	0.818090036004794	0.53217048976806	0.313008293531321	0.511591180145623	0.717691154506783
CCNB2	Coding	chr15	Original	272.0	0.98600653441813	0.960378065200348	0.879351793436786	0.998869003248927	0.968059903359048
CCNB2	Coding	chr15	parmigiano	146.0	0.921339107000716	0.962303834718055	0.805024661468172	0.999185295708039	1.0
CCNB2	Microglia	chr15	Original	787.0	0.925876060864867	0.964307758471198	0.974039080152917	0.997615984287377	0.928124957315373
CCNB2	Microglia	chr15	parmigiano	232.0	0.937379190169715	0.833822699383938	0.860354134193801	0.763065552134343	0.732149401576594
CCNB2	Neuron	chr15	Original	757.0	0.937609420094203	0.892560641613973	0.954992385800988	0.926805126070823	0.804515489746465
CCNB2	Neuron	chr15	parmigiano	125.0	0.996521308643752	0.998924097773661	0.894426672192203	0.993062844351125	0.774835804874598
CCNB2	Oligodendrocyte	chr15	Original	953.0	0.804620223235263	0.498789872938205	0.911796034900497	0.966788794312357	0.877739279294479
CCNB2	Oligodendrocyte	chr15	parmigiano	298.0	0.915998422092576	0.138078520814651	0.834598224028171	0.705636544036137	0.62949270475372
CCNC	Astrocyte	chr6	Original	717.0	0.0915174387302822	0.0447066818184402	0.403096683912284	0.179991491848758	0.0415279247433105
CCNC	Astrocyte	chr6	parmigiano	220.0	0.120894944900196	0.3949966958256	0.034320891350944	0.0739317542682647	0.0963274519526396
CCNC	Coding	chr6	Original	428.0	0.0627237465075777	0.0342145045528035	0.214764411325383	0.10730432031038	0.0418261982617123
CCNC	Coding	chr6	parmigiano	253.0	0.867378174993451	0.883182344326301	0.978018837372948	0.719211305062666	0.638557744913094
CCNC	Microglia	chr6	Original	705.0	0.0745283070486096	0.0457643244103372	0.399700137733747	0.0488324438433099	0.0360485469901725
CCNC	Microglia	chr6	parmigiano	223.0	0.201195382801732	0.441812348184445	0.0843235857451171	0.0774371337054691	0.107476626445048
CCNC	Neuron	chr6	Original	910.0	0.110990245851103	0.0582701042668933	0.521126494970786	0.251783535141313	0.0604875852058092
CCNC	Neuron	chr6	parmigiano	148.0	0.0037146092874673	0.0481920983139656	0.0012281898313429	0.0055625923171807	0.0013497810753531
CCNC	Oligodendrocyte	chr6	Original	677.0	0.0791469547094971	0.0383183134061285	0.491188939369612	0.0489961718162309	0.0342942609698774
CCNC	Oligodendrocyte	chr6	parmigiano	240.0	0.0752702809698685	0.429225742547601	0.0225674525851526	0.0273170823023537	0.0200230381810634
CCND1	Astrocyte	chr11	Original	866.0	0.149898552145672	0.926898648327262	0.0743088201605437	0.81490377155556	0.797266401236089
CCND1	Astrocyte	chr11	parmigiano	166.0	0.790888578562437	0.94242276145507	0.357637878709655	0.856070535246821	1.0
CCND1	Coding	chr11	Original	324.0	0.818914867646672	0.968303994655072	0.940882379157581	0.736228264215125	0.569175121416861
CCND1	Coding	chr11	parmigiano	178.0	0.727901951053267	0.915058718042265	0.317941520345346	0.326733094729316	0.890240199467981
CCND1	Microglia	chr11	Original	1034.0	0.229360703732932	0.885684047112956	0.259970035705608	0.798395621289314	0.910956757874753
CCND1	Microglia	chr11	parmigiano	145.0	0.078399018497893	0.770350069683592	0.524569367456025	0.552397417668345	0.553028636065265
CCND1	Oligodendrocyte	chr11	Original	825.0	0.58700457090958	0.806904198996861	0.166542818026258	0.840385686085906	0.84582507358641
CCND1	Oligodendrocyte	chr11	parmigiano	230.0	0.752904178439197	0.743579990699643	0.252886677104375	0.804777484540586	0.633176927969984
CCND2	Astrocyte	chr12	Original	1127.0	0.01149925986844	0.0301733275567506	0.0553215914467814	0.0024674642651205	0.11723351307034
CCND2	Astrocyte	chr12	parmigiano	234.0	0.0129926759880894	0.094683426429661	0.318405263132034	0.0019965133094332	0.136708978769229
CCND2	Coding	chr12	Original	442.0	0.305848560579653	0.436206159727458	0.325368582106757	0.337296107915701	0.499849669588424
CCND2	Coding	chr12	parmigiano	301.0	0.166347872331073	0.103707489699251	0.11336786990656	0.53317151061427	0.219911422328182
CCND2	Microglia	chr12	Original	1106.0	0.0102598386181071	0.018035527677711	0.0057228558258604	0.0043833539165092	0.0446790944666595
CCND2	Microglia	chr12	parmigiano	305.0	0.13008903184617	0.0678546592704639	0.243271789037461	0.177086657432558	0.15530525607838
CCND2	Neuron	chr12	Original	1131.0	0.0111060132793059	0.0163253312475804	0.0199135137304407	0.0012806776713563	0.0704897745211394
CCND2	Neuron	chr12	parmigiano	121.0	0.23877672553481	0.377821242789402	0.140933421327202	0.103060366875601	0.102721021933514
CCND2	Oligodendrocyte	chr12	Original	1146.0	0.0119896011598926	0.0303071070397462	0.0509557564004724	0.0008816562029705	0.129491015031816
CCND2	Oligodendrocyte	chr12	parmigiano	331.0	0.0143302637104293	0.130897821563618	0.471902597491967	0.0131691585194091	0.177180836364487
CCND3	Astrocyte	chr6	Original	899.0	0.469600922769928	0.338018860354777	0.0237931321625861	0.552467950873901	0.274937578443212
CCND3	Astrocyte	chr6	parmigiano	251.0	0.954083712913751	0.346014422865839	0.537658613537348	0.498371941566654	0.119982986203136
CCND3	Coding	chr6	Original	336.0	0.334976678252622	0.432021874507616	0.0084284828955499	0.307168513891264	0.104702514455582
CCND3	Coding	chr6	parmigiano	201.0	0.320106784229133	0.197641267450007	0.391883523878148	0.339662818308959	0.0668643579048872
CCND3	Microglia	chr6	Original	916.0	0.177473514471997	0.463262443299554	0.0065507358544868	0.508840329868698	0.103390272884109
CCND3	Microglia	chr6	parmigiano	317.0	0.890018796437622	0.382605354868401	0.658945734994045	0.473200620643803	0.11334152485467
CCND3	Neuron	chr6	Original	910.0	0.599519629981577	0.548418363123267	0.0501849537385664	0.505796824404869	0.328966788666982
CCND3	Neuron	chr6	parmigiano	164.0	0.467854664001622	0.317132799251941	0.56438744452888	0.41473289298092	0.100620380604529
CCND3	Oligodendrocyte	chr6	Original	900.0	0.0291874148324952	0.538866226685429	0.0008373001221145	0.162624489818543	0.0166068349455959
CCND3	Oligodendrocyte	chr6	parmigiano	330.0	0.839294941630961	0.511758742740743	0.808627923016396	0.489838028262841	0.159587934075784
CCNDBP1	Astrocyte	chr15	Original	751.0	0.153978795352907	0.380143894331085	0.500094379565257	0.134469283936045	0.747705740798859
CCNDBP1	Astrocyte	chr15	parmigiano	212.0	0.0292227245132193	0.032595654551144	0.0107525395557027	0.087070194581472	0.0211756537663232
CCNDBP1	Coding	chr15	Original	394.0	0.649560897527324	0.758755271927437	0.460976826654657	0.7698406673317	0.933776591880843
CCNDBP1	Coding	chr15	parmigiano	187.0	0.948515080689883	0.949547892594574	0.979949317606805	0.835388519783729	0.984857534123627
CCNDBP1	Microglia	chr15	Original	703.0	0.408401346543799	0.538701605632536	0.532090238892069	0.61953699965137	0.894399907989236
CCNDBP1	Microglia	chr15	parmigiano	211.0	0.22868588431553	0.0927481640574413	0.803929508745568	0.338127138257052	0.17590300298206
CCNDBP1	Neuron	chr15	Original	549.0	0.166675536124895	0.801171993218265	0.59655805859529	0.0948186864808621	0.778275928103131
CCNDBP1	Neuron	chr15	parmigiano	84.0	0.121410661655712	0.493552646806119	0.0564154733963777	0.129058223583507	0.0430900299881792
CCNDBP1	Oligodendrocyte	chr15	Original	679.0	0.632188552761207	0.698862680470764	0.861817558512817	0.558591567961376	0.687487808828694
CCNDBP1	Oligodendrocyte	chr15	parmigiano	211.0	0.140695806325734	0.0996604559587819	0.158018732717385	0.107092086222223	0.177521244450809
CCNE1	Astrocyte	chr19	Original	763.0	0.823255626268025	0.817096017818979	0.28701266316764	0.948258012595815	0.844738480398978
CCNE1	Astrocyte	chr19	parmigiano	167.0	0.699500820752546	0.829199213435059	0.431984824247772	0.837057322279954	0.256959470706044
CCNE1	Coding	chr19	Original	145.0	0.79641985046296	0.866222645688387	0.918856284086918	0.182156209548869	0.614104406895882
CCNE1	Coding	chr19	parmigiano	82.0	0.801257029037377	0.843011422246	0.434037320546815	0.872138772678614	0.493084249671169
CCNE1	Microglia	chr19	Original	713.0	0.580767415204342	0.688023933875457	0.239670691135742	0.937746223298341	0.775590905745731
CCNE1	Microglia	chr19	parmigiano	165.0	0.732356686775091	0.853323618935153	0.621346752193001	0.93407993752523	0.528840043288071
CCNE1	Neuron	chr19	Original	660.0	0.215967087761146	0.648130606322742	0.0203806007218564	0.701646755606217	0.23034308859342
CCNE1	Neuron	chr19	parmigiano	75.0	0.999551926703747	0.798145960103629	0.949200501100467	0.924694363200662	0.660093392485862
CCNE1	Oligodendrocyte	chr19	Original	995.0	0.0111100629965923	0.0091925323426914	0.623032243468809	0.0770047867127241	0.149205526412512
CCNE1	Oligodendrocyte	chr19	parmigiano	179.0	0.0286055292924017	0.0776769406500973	0.459296520171461	0.773743309901084	0.528333576955231
CCNE2	Astrocyte	chr8	Original	945.0	0.962203618932206	0.994370661011996	0.336873007745283	0.38674647909986	0.758901663215442
CCNE2	Astrocyte	chr8	parmigiano	317.0	0.233366478453396	0.675430689683956	0.810841689915869	0.0894978064845513	0.67930654006452
CCNE2	Coding	chr8	Original	283.0	0.335633774896577	0.783355036704322	0.367371023687171	0.283811084574826	0.999747269806334
CCNE2	Coding	chr8	parmigiano	180.0	0.0186781575835708	0.0212374355016293	0.0466815123586538	0.0201445657702963	0.0312527192053851
CCNE2	Microglia	chr8	Original	1009.0	0.955345827034002	0.993517547416522	0.4870663708546	0.351232904901709	0.815920430219508
CCNE2	Microglia	chr8	parmigiano	306.0	0.525195210265584	0.858170528828631	0.276477312790603	0.512546304154083	0.500140674849121
CCNE2	Neuron	chr8	Original	1068.0	0.964932485558787	0.992543740560978	0.555732863895328	0.378308730066253	0.834544268694499
CCNE2	Neuron	chr8	parmigiano	206.0	0.0867038697588864	0.142881468480295	0.020401923128683	0.120532208238784	0.0222215522339906
CCNE2	Oligodendrocyte	chr8	Original	941.0	0.954650936873057	0.991646384706921	0.636054913903575	0.359582659639675	0.811679164351333
CCNE2	Oligodendrocyte	chr8	parmigiano	350.0	0.80248547528944	0.965279624192224	0.135645976151054	0.282605652580203	0.200465551819226
CCNF	Astrocyte	chr16	Original	1359.0	0.630357729803585	0.514052770852094	0.600401516922881	0.0670809214153084	0.500506632332437
CCNF	Astrocyte	chr16	parmigiano	303.0	0.696552031257305	0.523835871431855	0.319862367312702	0.0326655976725689	0.676622241120714
CCNF	Coding	chr16	Original	512.0	0.350903468868969	0.486416287495109	0.18134113893929	0.0244034821806991	0.393001013214605
CCNF	Coding	chr16	parmigiano	249.0	0.187113354049509	0.417455276860094	0.0382695223555913	0.0150661475918	0.0474003233660745
CCNF	Microglia	chr16	Original	1376.0	0.479772706136268	0.445737469791271	0.654081602885423	0.0526087434863255	0.202010997325165
CCNF	Microglia	chr16	parmigiano	310.0	0.464725296217239	0.271298475520697	0.499721596096436	0.0343128455792029	0.35195064601064
CCNF	Neuron	chr16	Original	1236.0	0.78589652776402	0.470436793579708	0.993947668561541	0.055228138312327	0.319059610680424
CCNF	Neuron	chr16	parmigiano	158.0	0.582457072937871	0.582646292361151	0.514444296737753	0.0636284527818826	0.285348491979677
CCNF	Oligodendrocyte	chr16	Original	1441.0	0.86463143133913	0.406079784920658	0.869593313512551	0.0425006992894889	0.213623733224498
CCNF	Oligodendrocyte	chr16	parmigiano	332.0	0.642900647010364	0.77245890991167	0.174467262553791	0.0253051159171624	0.10611180511204
CCNG1	Astrocyte	chr5	Original	435.0	0.285960483219822	0.299421078704748	0.115044071042922	0.878635480989372	0.734648813828425
CCNG1	Astrocyte	chr5	parmigiano	225.0	0.920810564528967	0.229631590896989	0.516847921677312	0.737656886501743	0.458897717764891
CCNG1	Coding	chr5	Original	151.0	0.40090995716276	0.314525585775645	0.659755391351983	0.637006827148284	0.565748685446199
CCNG1	Coding	chr5	parmigiano	99.0	0.404198169644087	0.541546121572161	0.244369340960532	0.869045026173585	0.594697445987594
CCNG1	Microglia	chr5	Original	437.0	0.331691174313731	0.305705368277255	0.128741473728542	0.88419986168236	0.802916914174914
CCNG1	Microglia	chr5	parmigiano	222.0	0.437560094115975	0.222397735813955	0.963283122115232	0.781855906226084	0.556310402149054
CCNG1	Neuron	chr5	Original	452.0	0.410900670513948	0.370792757770744	0.211921576271274	0.866609590980337	0.824986444232799
CCNG1	Neuron	chr5	parmigiano	124.0	0.590492766636743	0.173103375906789	0.280110641123726	0.804426190970511	0.400225470554917
CCNG1	Oligodendrocyte	chr5	Original	435.0	0.432662001974585	0.28180066446368	0.178067519660111	0.886374557763859	0.846047175152687
CCNG1	Oligodendrocyte	chr5	parmigiano	227.0	0.36505409621198	0.171218854791126	0.840839506180195	0.860767521182483	0.551817150834801
CCNG2	Astrocyte	chr4	Original	1048.0	0.739279986135202	0.143622970621858	0.343025021712233	0.461863486054276	0.124494122631285
CCNG2	Astrocyte	chr4	parmigiano	242.0	0.714387972115173	0.461794786297837	0.93943219919369	0.918604810158403	0.748190837085371
CCNG2	Coding	chr4	Original	584.0	0.214912955481508	0.0865194392585177	0.532039233233584	0.342723829515975	0.107718781678228
CCNG2	Coding	chr4	parmigiano	271.0	0.995296767229118	0.999484401505075	0.482903939976169	0.854207687331168	0.629182630391323
CCNG2	Microglia	chr4	Original	1013.0	0.373964868543984	0.124760906842649	0.461453433933575	0.420476640069958	0.134093729764223
CCNG2	Microglia	chr4	parmigiano	265.0	0.524490585597028	0.266216554026951	0.906730541067074	0.78154163809851	0.517958808159687
CCNG2	Neuron	chr4	Original	1030.0	0.70265700473233	0.14420234506545	0.546099712107697	0.430666112256121	0.129281750167059
CCNG2	Neuron	chr4	parmigiano	169.0	0.814862067719868	0.625822332047256	0.87200087078888	0.924093007750685	0.66900073994354
CCNG2	Oligodendrocyte	chr4	Original	1022.0	0.31066359659308	0.0784937602874611	0.720465294851447	0.376853326217123	0.10629816334023
CCNG2	Oligodendrocyte	chr4	parmigiano	238.0	0.976978952753977	0.331588264361655	0.580644513047364	0.782462061799846	0.617100379103553
CCNH	Astrocyte	chr5	Original	1077.0	0.645158044804773	0.335665929437621	0.932572661917499	0.917790959771291	0.590173755228442
CCNH	Astrocyte	chr5	parmigiano	186.0	0.508177000095392	0.344669634314283	0.864514522256819	0.790665783160557	0.594941833380783
CCNH	Coding	chr5	Original	441.0	0.379605296435362	0.352512352402608	0.0888439711405762	0.821842800445767	0.554142831227517
CCNH	Coding	chr5	parmigiano	271.0	0.946430129419617	0.881902070990604	0.842632664364868	0.816023856842996	0.898112040735319
CCNH	Microglia	chr5	Original	1061.0	0.615377071110591	0.342325869142985	0.877563987591982	0.899237681556174	0.554792702829331
CCNH	Microglia	chr5	parmigiano	225.0	0.817883378941057	0.756534923504555	0.981065032847793	0.702637975931502	0.708113669388539
CCNH	Neuron	chr5	Original	1084.0	0.680788811581801	0.342609038157631	0.971764877706029	0.90387783918955	0.585190608018453
CCNH	Neuron	chr5	parmigiano	136.0	0.416585798927868	0.289685903055466	0.293415102537001	0.393782217359603	0.280529574062889
CCNH	Oligodendrocyte	chr5	Original	1081.0	0.612840061797175	0.33725791685152	0.940217734421116	0.924425566720425	0.584315522646504
CCNH	Oligodendrocyte	chr5	parmigiano	242.0	0.712782465185409	0.806930997015261	0.440344361422032	0.884460427388157	0.545481319471406
CCNI	Astrocyte	chr4	Original	643.0	0.727338437426445	0.834563100099974	0.545684426810837	0.918898947710036	0.719030863801645
CCNI	Astrocyte	chr4	parmigiano	208.0	0.885661104245593	0.867663320551021	0.257487791663574	0.810702097503904	0.396410421713501
CCNI	Coding	chr4	Original	231.0	0.885199103234787	0.848212293069855	0.77238206382403	0.801899781936656	0.610585011545653
CCNI	Coding	chr4	parmigiano	124.0	0.866238326465116	0.881770240702713	0.105156029076767	0.524739782174397	0.338735989397343
CCNI	Microglia	chr4	Original	660.0	0.675452644339973	0.533894546718355	0.860963471279864	0.897212916534879	0.620297004371037
CCNI	Microglia	chr4	parmigiano	211.0	0.553672842958024	0.203557697875396	0.724335834672974	0.79463309643576	0.31810652626339
CCNI	Neuron	chr4	Original	663.0	0.699413476398739	0.542008081803714	0.917730526866583	0.90003766699785	0.645683803256956
CCNI	Neuron	chr4	parmigiano	163.0	0.963979167982825	0.911130749707888	0.501296541287693	0.978008275009011	0.651147508483565
CCNI	Oligodendrocyte	chr4	Original	655.0	0.649934255328701	0.540316751565065	0.935757187171199	0.843013497105014	0.64245381254228
CCNI	Oligodendrocyte	chr4	parmigiano	212.0	0.615606108225848	0.444597842224281	0.547387096712671	0.693837189434393	0.518174693239926
CCNI2	Astrocyte	chr5	Original	651.0	0.186181789150616	0.263912309213921	0.115383019607647	0.199267761449706	0.124584725696299
CCNI2	Astrocyte	chr5	parmigiano	217.0	0.0710665652902917	0.428099556841064	0.983901104624476	0.0860414068073494	0.753991678443432
CCNI2	Coding	chr5	Original	213.0	0.347983708719063	0.8400905069696	0.698678119754909	0.0727286734237962	0.68947464595735
CCNI2	Coding	chr5	parmigiano	146.0	0.0472598818844832	0.781209285574865	0.517664739247247	0.0274873369436875	0.697122650913145
CCNI2	Microglia	chr5	Original	818.0	0.725030389096936	0.762471662794597	0.217489497349065	0.126697017286109	0.376982022508898
CCNI2	Microglia	chr5	parmigiano	273.0	0.0818817513838441	0.257479170716635	0.409723507303326	0.0810531357030304	0.342263491433456
CCNI2	Neuron	chr5	Original	853.0	0.638318026218052	0.547731142376105	0.26875761863187	0.177550597289831	0.31711039067394
CCNI2	Neuron	chr5	parmigiano	134.0	0.0640788901717296	0.686661163447557	0.297837437034737	0.0767235849003856	0.163726058643209
CCNI2	Oligodendrocyte	chr5	Original	852.0	0.29466594256893	0.555660808724652	0.0995570105971677	0.132160668501293	0.186007275080648
CCNI2	Oligodendrocyte	chr5	parmigiano	281.0	0.871781314369663	0.307118132874621	0.901421785195634	0.0836968313506016	0.39809334944088
CCNJ	Astrocyte	chr10	Original	490.0	0.444640440597187	0.624987954994113	0.54042793037592	0.798623656733884	0.566652466984197
CCNJ	Astrocyte	chr10	parmigiano	180.0	0.731801210270469	0.737460873227607	0.187630524931874	0.283292466462637	0.199960809415968
CCNJ	Coding	chr10	Original	211.0	0.136599130477889	0.292182221881057	0.602167158023378	0.640963464845493	0.321266807280467
CCNJ	Coding	chr10	parmigiano	148.0	0.609041884072729	0.79565993485125	0.39691646656434	0.849390626414404	0.642872197480266
CCNJ	Microglia	chr10	Original	554.0	0.667870003178843	0.609576133161887	0.58725290170821	0.798573372456702	0.530886620987755
CCNJ	Microglia	chr10	parmigiano	205.0	0.740399173788263	0.794042435578373	0.197051542503775	0.681613960322181	0.437419992392074
CCNJ	Neuron	chr10	Original	505.0	0.422578003868255	0.624946231305008	0.548294852488792	0.802362788554454	0.555534888272559
CCNJ	Neuron	chr10	parmigiano	121.0	0.223481947364313	0.565586555531695	0.0739411705077957	0.180609554025184	0.243308468737043
CCNJ	Oligodendrocyte	chr10	Original	499.0	0.467908845688367	0.624313287602335	0.621643289134502	0.803997083532874	0.560160036462432
CCNJ	Oligodendrocyte	chr10	parmigiano	243.0	0.841804420399405	0.602436795551082	0.787854636409764	0.73404049728773	0.55168432954078
CCNJL	Astrocyte	chr5	Original	1130.0	0.854406670865029	0.94716297539192	0.252540597623012	0.102574079491723	0.728106343816895
CCNJL	Astrocyte	chr5	parmigiano	162.0	0.197969191456564	0.471291975869402	0.33412740388277	0.357793668464079	0.628487655481346
CCNJL	Coding	chr5	Original	674.0	0.79731867119059	0.862471908611351	0.2720755357534	0.903148715071963	0.365046800814382
CCNJL	Coding	chr5	parmigiano	318.0	0.207965356935116	0.709203144839197	0.127118224610317	0.230676218526637	0.207933958154136
CCNJL	Microglia	chr5	Original	1467.0	0.838859039867108	0.956615260408031	0.945714435733901	0.813545870009169	0.576600428003651
CCNJL	Microglia	chr5	parmigiano	237.0	0.825589322929118	0.906402061372113	0.891987021449914	0.941461562412871	0.833122400926858
CCNJL	Neuron	chr5	Original	1412.0	0.79182754851394	0.843400277761513	0.378436185797979	0.95321316630214	0.796117652823913
CCNJL	Neuron	chr5	parmigiano	149.0	0.287352565879133	0.540687782653586	0.544922956750328	0.56174975825568	0.550436682499503
CCNJL	Oligodendrocyte	chr5	Original	1528.0	0.885796745985609	0.982893519048369	0.430938618269263	0.914827315435638	0.945752519629457
CCNJL	Oligodendrocyte	chr5	parmigiano	275.0	0.720074290205922	0.580508884571094	0.185628644866291	0.326484333909945	0.0949136358882758
CCNK	Astrocyte	chr14	Original	1606.0	0.0027044320033762	0.258331499135237	0.213885832550488	0.807243437366356	0.303070593202214
CCNK	Astrocyte	chr14	parmigiano	210.0	0.790965571872149	0.523014121970208	0.887474602916585	0.978506482054258	0.896845731514645
CCNK	Coding	chr14	Original	1207.0	0.0014425577745163	0.0761785480640168	0.909633417203134	0.574599183724792	0.226533151444034
CCNK	Coding	chr14	parmigiano	709.0	0.72930675745521	0.335909056974512	0.223400167932659	0.875773254546495	0.686261453373745
CCNK	Microglia	chr14	Original	1615.0	0.0027355767475443	0.270645187571523	0.209629639526802	0.78879957239578	0.323481161250423
CCNK	Microglia	chr14	parmigiano	264.0	0.803715433897153	0.537461155571739	0.842340681405697	0.935680970094744	0.815261068878942
CCNK	Neuron	chr14	Original	1667.0	0.0027338071465987	0.237414139400228	0.0998385739379261	0.659943141086556	0.213784391469474
CCNK	Neuron	chr14	parmigiano	127.0	0.866953478217611	0.875903713078849	0.440364542786899	0.977724542127441	0.646955684108685
CCNK	Oligodendrocyte	chr14	Original	1639.0	0.0029389693888618	0.267026239094805	0.0857143574999174	0.72820403546627	0.27517655283429
CCNK	Oligodendrocyte	chr14	parmigiano	246.0	0.836713825556906	0.531899480661047	0.800622803396926	0.945643558388192	0.925662798940345
CCNL1	Astrocyte	chr3	Original	560.0	0.490875469615087	0.827831393887358	0.132832323281615	0.355047691312208	0.202902197830369
CCNL1	Astrocyte	chr3	parmigiano	142.0	0.276826955244128	0.131036868092102	0.635913947836739	0.743746787546021	0.384558948209059
CCNL1	Coding	chr3	Original	411.0	0.542346507519732	0.836769246956138	0.278426947546279	0.365997792842668	0.377821787140418
CCNL1	Coding	chr3	parmigiano	223.0	0.921860632896801	0.200408218187955	0.966750813898105	0.700115978211085	0.665476205055054
CCNL1	Microglia	chr3	Original	652.0	0.585906160783402	0.659955448445239	0.30205481553924	0.379456608924979	0.23651054610896
CCNL1	Microglia	chr3	parmigiano	156.0	0.210958713840826	0.0662489773867654	0.925907331959998	0.19867830905746	0.177920971206137
CCNL1	Neuron	chr3	Original	665.0	0.525655353491998	0.874286444467843	0.151699337518505	0.310881573569786	0.185619441964608
CCNL1	Neuron	chr3	parmigiano	109.0	0.558399796339689	0.171864200358702	0.994705807559992	0.609935276901529	0.437461552540989
CCNL1	Oligodendrocyte	chr3	Original	747.0	0.467639197240991	0.792650293445481	0.14109392485553	0.340667302694165	0.289631000051453
CCNL1	Oligodendrocyte	chr3	parmigiano	158.0	0.259409744557067	0.0939881051186704	0.725735779530855	0.32128016929838	0.368887475617325
CCNL2	Astrocyte	chr1	Original	1237.0	0.558193387544453	0.757296549072463	0.462081006316599	0.820966950465217	0.8290385716209
CCNL2	Astrocyte	chr1	parmigiano	174.0	0.283757472727441	0.302541575084901	0.128058765162385	0.571427057390861	0.125697810370016
CCNL2	Coding	chr1	Original	522.0	0.415777213145749	0.347513597033461	0.592390644426979	0.919276251679957	0.727965343858153
CCNL2	Coding	chr1	parmigiano	261.0	0.140414965330863	0.16352777613966	0.105679184784348	0.871443773607382	0.424816927020062
CCNL2	Microglia	chr1	Original	1252.0	0.675060758156457	0.717161539624632	0.426381951955944	0.940364051362768	0.726687188816304
CCNL2	Microglia	chr1	parmigiano	202.0	0.346124943084934	0.338745502842635	0.18495747835382	0.331965050500672	0.143734543702745
CCNL2	Neuron	chr1	Original	1247.0	0.464453401056482	0.498734814947468	0.178458581819005	0.640868162765987	0.323056387408373
CCNL2	Neuron	chr1	parmigiano	103.0	0.453585967033362	0.412586106841463	0.314699611441137	0.579865658809702	0.456572112325501
CCNL2	Oligodendrocyte	chr1	Original	1809.0	0.532377549833776	0.427335818467354	0.335313007089006	0.813588817808003	0.659907631429885
CCNL2	Oligodendrocyte	chr1	parmigiano	237.0	0.480006266424854	0.423681050949841	0.189171965834106	0.970641926312893	0.851799506695189
CCNO	Astrocyte	chr5	Original	655.0	0.960869573389558	0.810333894980575	0.575862842493981	0.438842266379217	0.88236779052497
CCNO	Astrocyte	chr5	parmigiano	226.0	0.699695429448343	0.571028273369874	0.442470194753367	0.903861941940805	0.821657347602627
CCNO	Coding	chr5	Original	101.0	0.458566686431917	0.451923416418397	0.564424085897516	0.296183436377676	0.549816178109784
CCNO	Coding	chr5	parmigiano	63.0	0.976776725599982	0.530619963562299	0.647079055955543	0.960083734774298	0.565841246671023
CCNO	Microglia	chr5	Original	786.0	0.791114112460818	0.867113172055321	0.715807509057061	0.453029258342771	0.910753276303759
CCNO	Microglia	chr5	parmigiano	306.0	0.452535972767526	0.525190434347387	0.481177306175576	0.497341380933068	0.506058166446844
CCNO	Neuron	chr5	Original	596.0	0.760992452624905	0.891750043080196	0.9709300475672	0.428962017781638	0.820036839228581
CCNO	Neuron	chr5	parmigiano	138.0	0.813060556935389	0.537813705120154	0.408705455587372	0.920379158576935	0.772450848027544
CCNO	Oligodendrocyte	chr5	Original	981.0	0.839036626781928	0.849262145399182	0.729447519568299	0.475688435282147	0.996502775705597
CCNO	Oligodendrocyte	chr5	parmigiano	327.0	0.415787479974335	0.656777981547063	0.326677766513151	0.398540727088041	0.61167345151127
CCNP	Coding	chr19	Original	137.0	0.349634450875174	0.646736996078045	0.0615900334034517	0.109615534118288	0.106768907305498
CCNP	Coding	chr19	parmigiano	87.0	0.17308967880169	0.217884507396795	0.171216381124504	0.34682133192253	0.298036973096505
CCNT1	Astrocyte	chr12	Original	626.0	0.211742092659002	0.322651516472716	0.717249264504535	0.0724900250450411	0.227396107785703
CCNT1	Astrocyte	chr12	parmigiano	125.0	0.522583846607869	0.694378419666681	0.198424279736527	0.636878536439785	0.259564622457491
CCNT1	Coding	chr12	Original	378.0	0.136816109317773	0.298235346348741	0.835991772301307	0.0607662990932245	0.213805518485153
CCNT1	Coding	chr12	parmigiano	201.0	0.375656730986014	0.497128272441441	0.176723621772664	0.420512223699931	0.373840261565576
CCNT1	Microglia	chr12	Original	626.0	0.27687697897968	0.322651516472767	0.717249264504534	0.149257516907395	0.237840032489308
CCNT1	Microglia	chr12	parmigiano	128.0	0.0536413579146149	0.0324563237773858	0.657927896412532	0.0480111427120039	0.0479384105566447
CCNT1	Neuron	chr12	Original	761.0	0.258479143364393	0.4307838749615	0.854498661681184	0.095142352100875	0.342259421577971
CCNT1	Neuron	chr12	parmigiano	140.0	0.247933900367716	0.51906559945404	0.461947681953132	0.355459923315634	0.502853788266986
CCNT1	Oligodendrocyte	chr12	Original	655.0	0.218862417734971	0.340120974790965	0.582725887766289	0.104268078727686	0.239946859734667
CCNT1	Oligodendrocyte	chr12	parmigiano	147.0	0.376124410531752	0.712134600240853	0.0893675561713663	0.166636780743021	0.146138233712863
CCNT2	Astrocyte	chr2	Original	794.0	0.932699538338972	0.815405634873819	0.547312258296699	0.935911020752683	0.640696421318727
CCNT2	Astrocyte	chr2	parmigiano	240.0	0.784713218960407	0.517410867920006	0.537803548818248	0.520891628974997	0.462911289860041
CCNT2	Coding	chr2	Original	419.0	0.910467178002966	0.831278377292206	0.951907978190433	0.964202503595939	0.821895809357718
CCNT2	Coding	chr2	parmigiano	285.0	0.811952123644393	0.53717247368899	0.714860678203705	0.847718380968881	0.558994014824822
CCNT2	Microglia	chr2	Original	690.0	0.844970329262286	0.701739903878176	0.69046318508222	0.764040615398755	0.72103734018564
CCNT2	Microglia	chr2	parmigiano	234.0	0.866309183932005	0.683766446867434	0.620014413492643	0.30007233996983	0.624921600096716
CCNT2	Neuron	chr2	Original	738.0	0.890837218148475	0.82613203309986	0.691637542774593	0.882805514452213	0.844127585372693
CCNT2	Neuron	chr2	parmigiano	178.0	0.889285129069375	0.608659487499752	0.917436755692097	0.440470811305021	0.499898691179514
CCNT2	Oligodendrocyte	chr2	Original	1018.0	0.793926844368521	0.286381024479379	0.55331954547486	0.985699848394569	0.770399620437828
CCNT2	Oligodendrocyte	chr2	parmigiano	318.0	0.67100339375739	0.524249420128001	0.914255901327903	0.682109828026625	0.734358203451517
CCNY	Astrocyte	chr10	Original	1777.0	0.339569863573964	0.373125860307914	0.168490163719129	0.504849170151556	0.50298906075453
CCNY	Astrocyte	chr10	parmigiano	176.0	0.210922052507885	0.258459781068095	0.0983037000464119	0.0680842439504507	0.0360520911119595
CCNY	Coding	chr10	Original	494.0	0.199444402847879	0.624629337765165	0.886249725350557	0.360354422024814	0.990567273347264
CCNY	Coding	chr10	parmigiano	253.0	0.26790896216644	0.243714010688124	0.499094959493287	0.639026979984906	0.582540824921888
CCNY	Microglia	chr10	Original	1854.0	0.805811421685944	0.374728650594817	0.186168483261156	0.487126106674004	0.541297055560768
CCNY	Microglia	chr10	parmigiano	228.0	0.362045231985493	0.369340697704211	0.232255574868559	0.123452067752406	0.0338667503342063
CCNY	Neuron	chr10	Original	1914.0	0.362193652353007	0.344625163919388	0.163358799598071	0.490162243935459	0.511179440181271
CCNY	Neuron	chr10	parmigiano	188.0	0.322190692619643	0.404551320635756	0.186932370978577	0.160771719688024	0.0344030432754897
CCNY	Oligodendrocyte	chr10	Original	1778.0	0.329905860726157	0.373413210861027	0.166275965434337	0.500204249037532	0.482434777417196
CCNY	Oligodendrocyte	chr10	parmigiano	217.0	0.616793459608321	0.820262397737604	0.140087876105263	0.367785323478936	0.346560408415162
CCNYL1	Astrocyte	chr2	Original	785.0	0.741712190185246	0.888880102527685	0.553657745833053	0.870331078389511	0.77087796857054
CCNYL1	Astrocyte	chr2	parmigiano	172.0	0.909642095263099	0.906736208749408	0.812269793262584	0.978956662106126	0.816715194517062
CCNYL1	Coding	chr2	Original	281.0	0.575839038870353	0.309581560824772	0.278828326808569	0.770380660097441	0.600305399469339
CCNYL1	Coding	chr2	parmigiano	187.0	0.641805431668642	0.559487661497569	0.842251736309202	0.944865075389999	0.970517493188602
CCNYL1	Microglia	chr2	Original	722.0	0.523608525921207	0.680437462509868	0.467514013666186	0.634859723060812	0.532578023802889
CCNYL1	Microglia	chr2	parmigiano	192.0	0.739995937169772	0.588212963393973	0.592466880506637	0.825837445761568	0.752127609386147
CCNYL1	Neuron	chr2	Original	670.0	0.544549034356943	0.773728131898633	0.435878355216221	0.846533392059901	0.566893385021205
CCNYL1	Neuron	chr2	parmigiano	91.0	0.926501363582138	0.682547343616606	0.600093217355053	0.805318739596104	0.564535139420641
CCNYL1	Oligodendrocyte	chr2	Original	784.0	0.549002496155082	0.643749117819924	0.691793109812404	0.847893739748015	0.81378953300251
CCNYL1	Oligodendrocyte	chr2	parmigiano	287.0	0.811753134722864	0.884042626486912	0.859653662731624	0.817501296475856	0.786123132002638
CCP110	Astrocyte	chr16	Original	851.0	0.912533832361281	0.858439015098837	0.659659028587146	0.988629456714774	1.0
CCP110	Astrocyte	chr16	parmigiano	178.0	0.746469095868993	0.404206325195835	0.122089841924083	0.923258717316975	0.75542019231017
CCP110	Coding	chr16	Original	466.0	0.501302489825573	0.904805586802892	0.580884714500547	0.990091377257312	0.859600056834703
CCP110	Coding	chr16	parmigiano	222.0	0.0492464793758585	0.308264478320468	0.474584603918787	0.861273274859366	0.936837905567089
CCP110	Microglia	chr16	Original	819.0	0.597809020444228	0.485323383976651	0.623727796201294	0.960221306163632	0.857331199372088
CCP110	Microglia	chr16	parmigiano	181.0	0.862314210707283	0.774203743626775	0.689431801290894	0.809108760874366	0.923955182947074
CCP110	Neuron	chr16	Original	796.0	0.741135788830816	0.818240773218232	0.849029002867983	0.990539272974505	0.834889689482714
CCP110	Neuron	chr16	parmigiano	136.0	0.948449240557729	0.477508520247591	0.279633954120515	0.907720425422519	0.804778291847002
CCP110	Oligodendrocyte	chr16	Original	1104.0	0.899358336748064	0.868958649190764	0.261815158132315	0.763392169627424	0.632362455082766
CCP110	Oligodendrocyte	chr16	parmigiano	317.0	0.799685840188971	0.741823368273362	0.63433697510421	0.995411108017025	0.95062616265912
CCPG1	Astrocyte	chr15	Original	1055.0	0.639967946353255	0.470059426002489	0.135140436511613	0.542728333005264	0.616219132841847
CCPG1	Astrocyte	chr15	parmigiano	205.0	0.110073813051916	0.352779613549992	0.307562311087178	0.50339119633363	0.658951617072569
CCPG1	Coding	chr15	Original	653.0	0.733535151492763	0.772445237966807	0.169260789236362	0.712007926417434	0.720499103459365
CCPG1	Coding	chr15	parmigiano	358.0	0.537959455547768	0.752914816025111	0.360579321614593	0.524062228354848	0.818135135707074
CCPG1	Microglia	chr15	Original	1054.0	0.584679657855871	0.447046388472182	0.10639898073405	0.556884142238249	0.514442827592444
CCPG1	Microglia	chr15	parmigiano	243.0	0.250612401378148	0.614786714817464	0.597824456502727	0.569686427700381	0.868302816061708
CCPG1	Neuron	chr15	Original	1096.0	0.832199761050449	0.52659013581675	0.215335667379317	0.615170078436462	0.825486909312229
CCPG1	Neuron	chr15	parmigiano	182.0	0.880319833352515	0.811791101129605	0.651235665844598	0.655415099770892	0.945562788525786
CCPG1	Oligodendrocyte	chr15	Original	1074.0	0.671735254572812	0.515505629959847	0.196175692526766	0.589539736139109	0.784680931197355
CCPG1	Oligodendrocyte	chr15	parmigiano	248.0	0.326787696745242	0.639147183078423	0.573518989238075	0.66945376350592	0.81145531401519
CCR1	Astrocyte	chr3	Original	244.0	0.456406498788259	0.433201450974238	0.214624087499982	0.839644474601634	0.765483343047495
CCR1	Astrocyte	chr3	parmigiano	39.0	0.111479061568683	0.0449907825011774	0.263937092788669	0.28904018813298	0.396840266018633
CCR1	Coding	chr3	Original	153.0	0.70143845229732	0.310482052519175	0.491987475053368	0.732599499018778	0.695161273400933
CCR1	Coding	chr3	parmigiano	94.0	0.654223572957586	0.63717967029756	0.89258914223654	0.720281987052636	0.978248006297369
CCR1	Microglia	chr3	Original	398.0	0.356444363645429	0.302560469586149	0.263530008804463	0.63988720640069	0.692465748654122
CCR1	Microglia	chr3	parmigiano	76.0	0.701754667587124	0.154206444866545	0.755462825150794	0.825644034495655	0.321384290096623
CCR1	Oligodendrocyte	chr3	Original	446.0	0.877987268922109	0.895406201096317	0.694501203303817	0.858027585757338	0.959486223384738
CCR1	Oligodendrocyte	chr3	parmigiano	71.0	0.494213402929694	0.421500060093099	0.60673671349174	0.745533502510477	0.773557378545445
CCR10	Astrocyte	chr17	Original	537.0	0.791033292343458	0.879133661936685	0.327935211808041	0.950449806669892	0.54630850124482
CCR10	Astrocyte	chr17	parmigiano	184.0	0.931956461617215	0.739134444702525	0.725820976465288	0.998671972591495	0.958515672812824
CCR10	Coding	chr17	Original	194.0	0.862386782755685	0.889730259706131	0.947036794484589	0.99837863555505	0.916630152095912
CCR10	Coding	chr17	parmigiano	129.0	0.875929251027194	0.726386243741661	0.779692954041805	0.986860506983391	0.726704371572506
CCR10	Oligodendrocyte	chr17	Original	630.0	0.718569707367897	0.853847053127194	0.509941034973347	0.974230258289848	0.856102877259239
CCR10	Oligodendrocyte	chr17	parmigiano	289.0	0.648049171903028	0.274539966197985	0.38780444354375	0.808007554141301	0.602521580973075
CCR2	Coding	chr3	Original	182.0	0.770992324860858	0.722332019530502	0.13024303431623	0.502817174173413	0.398746209715475
CCR2	Coding	chr3	parmigiano	91.0	0.986247504849274	0.985212970330079	0.885199697589236	0.888258310279008	0.708844954862189
CCR2	Microglia	chr3	Original	565.0	0.303396785872481	0.708139700774668	0.0368120108170991	0.636627623680672	0.203918204823412
CCR2	Microglia	chr3	parmigiano	64.0	0.33470183850368	0.460346871100886	0.340384652157357	0.547893080817008	0.331292030172867
CCR3	Coding	chr3	Original	355.0	0.258889805697215	0.305973077220926	0.946879055737476	0.744930800825421	0.774372643710747
CCR3	Coding	chr3	parmigiano	174.0	0.195302729779811	0.566895236654341	0.982829787865477	0.0919238791166395	0.877838486524632
CCR3	Microglia	chr3	Original	869.0	0.285575215381393	0.232954616220847	0.413239501524845	0.649622665787805	0.612068089821208
CCR3	Microglia	chr3	parmigiano	92.0	0.586157184588957	0.0888542482171942	0.473078012710577	0.237747268934836	0.337706216764062
CCR4	Coding	chr3	Original	260.0	0.783990663061334	0.346999627981375	0.79280517421435	0.520242703570526	0.554155280805926
CCR4	Coding	chr3	parmigiano	89.0	0.285990412615937	0.340700472209832	0.191310972359579	0.442749170860586	0.353537490594842
CCR5	Astrocyte	chr3	Original	383.0	0.826020946430822	0.753603160644581	0.730246393075062	0.866366907416332	0.896368179419157
CCR5	Astrocyte	chr3	parmigiano	41.0	0.0146907428937866	0.0666538802157153	0.0548082906644453	0.489141940873228	0.363522188776655
CCR5	Coding	chr3	Original	282.0	0.81867587562782	0.828707073392379	0.796993671815812	0.239975838959808	0.634795642094232
CCR5	Coding	chr3	parmigiano	167.0	0.885029454152722	0.319913199282808	0.731618402964976	0.150541484714589	0.686326805117687
CCR5	Microglia	chr3	Original	571.0	0.843405527080525	0.930384251199957	0.468658864196693	0.837063703607909	0.967157932402696
CCR5	Microglia	chr3	parmigiano	94.0	0.876097293386678	0.524406181866564	0.390089732610964	0.30149094412717	0.583140242064558
CCR6	Coding	chr6	Original	410.0	0.768886672794828	0.253191097989579	0.227200658429903	0.838587486354752	0.335425825302959
CCR6	Coding	chr6	parmigiano	156.0	0.341942561269008	0.365832431397025	0.155584218941699	0.655926512318617	0.421424746416878
CCR6	Microglia	chr6	Original	1009.0	0.68603734519615	0.3063305790823	0.264132486709881	0.933076670742611	0.498211808550902
CCR6	Microglia	chr6	parmigiano	146.0	0.560195879148583	0.342944841491496	0.810127513321284	0.8854747999116	0.934495163330441
CCR7	Coding	chr17	Original	135.0	0.243128604537053	0.35934933044311	0.564820732955181	0.333249833617478	0.691655315294443
CCR7	Coding	chr17	parmigiano	70.0	0.157291329942949	0.144912743318546	0.196066436534802	0.601654385441272	0.790670333907197
CCR8	Coding	chr3	Original	62.0	0.660824996028172	0.448517955223114	0.988060476243514	0.864817968841607	0.999921395160491
CCR8	Coding	chr3	parmigiano	39.0	0.0416018637526179	0.0156801444492475	0.342083036911074	0.664849509465721	0.345148872310531
CCR9	Coding	chr3	Original	147.0	0.844261856420413	0.609276771234533	0.826800026278284	0.812301442929481	0.78962577810802
CCR9	Coding	chr3	parmigiano	104.0	0.717066667152386	0.792763814458598	0.484784000519503	0.70200784602746	0.650407844990193
CCR9	Neuron	chr3	Original	369.0	0.972490619093849	0.0289068241070045	0.7049584348471	0.441504436891013	0.410631280544063
CCR9	Neuron	chr3	parmigiano	50.0	0.44060007585259	0.579476904288935	0.292171153760978	0.662833212815881	0.29181478379502
CCRL2	Coding	chr3	Original	200.0	0.586710024301466	0.484295536924834	0.533773054859892	0.407548884713561	0.51588935620548
CCRL2	Coding	chr3	parmigiano	57.0	0.312242009438016	0.290021184812458	0.33039216456444	0.633788058463679	0.472015842074857
CCRL2	Microglia	chr3	Original	358.0	0.599976480882125	0.65053609412036	0.780163716120549	0.468461070062161	0.741276346288323
CCRL2	Microglia	chr3	parmigiano	58.0	0.63760401237281	0.753433959346648	0.206429790710762	0.174107071580806	0.130136503934169
CCRL2	Neuron	chr3	Original	289.0	0.528266042890897	0.308429889143258	0.944015699247216	0.580671350527463	0.776491835940397
CCRL2	Neuron	chr3	parmigiano	46.0	0.347633695646382	0.267989666836598	0.443290672525462	0.595233396370423	0.415138706415591
CCS	Astrocyte	chr11	Original	461.0	0.414055377746781	0.706140174264682	0.187562604904549	0.545273100034511	0.652877046701934
CCS	Astrocyte	chr11	parmigiano	159.0	0.170797986500283	0.140780470155746	0.139933475576241	0.703756775018153	0.44036806967806
CCS	Coding	chr11	Original	127.0	0.712765589447136	0.395258506224065	0.950353904791058	0.788969520957107	0.743629892860677
CCS	Coding	chr11	parmigiano	58.0	0.582241592536555	0.344066051137912	0.960920420087125	0.869078714874161	0.494605418192686
CCS	Microglia	chr11	Original	509.0	0.518032059287673	0.710198710792898	0.224365319876578	0.575352218639015	0.714451298817689
CCS	Microglia	chr11	parmigiano	200.0	0.0741347368643035	0.0428139819566733	0.047657797708491	0.211277492183582	0.102183309392692
CCS	Neuron	chr11	Original	660.0	0.997396023481609	0.909079956719913	0.539907408943551	0.526202432413355	0.763431724145698
CCS	Neuron	chr11	parmigiano	138.0	0.201223385686146	0.153945927461048	0.796730528448848	0.945783138065933	0.643963705202977
CCS	Oligodendrocyte	chr11	Original	593.0	0.569124559664142	0.816454766210335	0.543501385305963	0.691847019881183	0.924460107517842
CCS	Oligodendrocyte	chr11	parmigiano	222.0	0.157396082433379	0.318292149147493	0.0588730289145612	0.208916973559899	0.0779054017163524
CCSAP	Astrocyte	chr1	Original	521.0	0.0293298702976298	0.127337515182604	0.0024428877310257	0.140062401026237	0.0129147063562738
CCSAP	Astrocyte	chr1	parmigiano	56.0	0.498117748069034	0.709168249750822	0.544493595824937	0.691062229766473	0.458182387203314
CCSAP	Coding	chr1	Original	280.0	0.0329535115692851	0.0850267856694566	0.0037415284969136	0.109690231228225	0.0171981244949208
CCSAP	Coding	chr1	parmigiano	144.0	0.263610786298195	0.301947849454755	0.31941223697216	0.366106108994953	0.355465061526793
CCSAP	Microglia	chr1	Original	494.0	0.061647425942115	0.131819668205813	0.0036530471645193	0.147708420423318	0.0138820361713121
CCSAP	Microglia	chr1	parmigiano	45.0	0.726576994902464	0.605485724039378	0.521029257226064	0.916080396057984	0.916069494838871
CCSAP	Neuron	chr1	Original	597.0	0.608871279037902	0.201827043535016	0.0621368588451077	0.520693141971084	0.11644490973369
CCSAP	Neuron	chr1	parmigiano	25.0	0.156812368023946
CCSAP	Oligodendrocyte	chr1	Original	594.0	0.0174535633673872	0.121690026261401	0.0007899714002022	0.0242242111295641	0.0018606347089644
CCSAP	Oligodendrocyte	chr1	parmigiano	53.0	0.852548731450404	0.963451535524943	0.63542811213302	0.48459837584288	0.29356340507068
CCSER1	Astrocyte	chr4	Original	2906.0	0.110736479208855	0.0599204333131601	0.0270533371738489	0.0844437718414168	0.0113997507982326
CCSER1	Astrocyte	chr4	parmigiano	71.0	0.671962159806815	0.626052546712931	0.410316717955104	0.963873589208668	1.0
CCSER1	Coding	chr4	Original	603.0	0.291153900133708	0.277630540215537	0.0487863667443497	0.147011085539605	0.0233296386350933
CCSER1	Coding	chr4	parmigiano	356.0	0.732189000453748	0.837574677337476	0.547379330935556	0.993179669915803	0.945938870819845
CCSER1	Neuron	chr4	Original	2996.0	0.106568876052593	0.0741392827704181	0.0216558638049235	0.0239025329642631	0.0018739866580588
CCSER1	Neuron	chr4	parmigiano	100.0	0.780291996345472	0.560574169869692	0.73008161800371	0.917026437943428	0.585070405183073
CCSER1	Oligodendrocyte	chr4	Original	3059.0	0.214841692669232	0.0698427956512206	0.0447136270805759	0.0372511579059818	0.0029881311016117
CCSER1	Oligodendrocyte	chr4	parmigiano	219.0	0.332556307341698	0.526105968664188	0.112837131465972	0.204103241552825	0.136564572701346
CCSER2	Astrocyte	chr10	Original	1103.0	0.962020371152516	0.953151004712491	0.931672855201615	0.933274995403356	0.750112585303549
CCSER2	Astrocyte	chr10	parmigiano	170.0	0.729663387402185	0.621718783863467	0.93717097227851	0.736255612291715	0.787131729695805
CCSER2	Coding	chr10	Original	532.0	0.985070324475045	0.892086311841587	0.734157962582358	0.826804388170823	0.719643623545945
CCSER2	Coding	chr10	parmigiano	295.0	0.770329328739062	0.843077998810536	0.360309505353312	0.848997785004308	0.941644693484841
CCSER2	Microglia	chr10	Original	1027.0	0.95743879629706	0.932531419192359	0.664030188367305	0.921850414400703	0.729314301767362
CCSER2	Microglia	chr10	parmigiano	149.0	0.889945163116303	0.879989508100144	0.445347175150534	0.998979437651603	0.92984467402052
CCSER2	Neuron	chr10	Original	1055.0	0.957781668747491	0.936686050871297	0.606638127109027	0.931676548848888	0.741466386582751
CCSER2	Neuron	chr10	parmigiano	108.0	0.858385138729542	0.81209056769762	0.485521966165269	0.998335442889648	0.817773441399162
CCSER2	Oligodendrocyte	chr10	Original	983.0	0.957149434236013	0.928798996525923	0.622090557903573	0.920468096279898	0.76966805860264
CCSER2	Oligodendrocyte	chr10	parmigiano	120.0	0.553601450805881	0.683705570224273	0.247479861749631	0.999753233377637	0.877844795363192
CCT2	Astrocyte	chr12	Original	800.0	0.0717052872942372	0.242440679531686	0.481317984197495	0.240877843729489	0.662634164957791
CCT2	Astrocyte	chr12	parmigiano	228.0	0.0191395230453825	0.0096725664915008	0.739208021919577	0.126686612099069	0.0371155579002801
CCT2	Coding	chr12	Original	239.0	0.83207464074301	0.497928741638646	0.316107117454856	0.77502183077954	0.502857739074916
CCT2	Coding	chr12	parmigiano	126.0	0.283461400921551	0.396529939824966	0.405359724759272	0.525313007032806	0.291874846708619
CCT2	Microglia	chr12	Original	526.0	0.0553916914972696	0.168962884823644	0.409035243766853	0.337464414007776	0.450507594945061
CCT2	Microglia	chr12	parmigiano	149.0	0.0200716074148617	0.0116892638208076	0.144660748833437	0.119647830541512	0.0334847814536436
CCT2	Neuron	chr12	Original	753.0	0.0767680132771702	0.159907720751761	0.226751570825612	0.36064441564379	0.67586388844143
CCT2	Neuron	chr12	parmigiano	188.0	0.0233808492460839	0.0216646455480201	0.106029207443032	0.131160430261801	0.0863307003196943
CCT2	Oligodendrocyte	chr12	Original	569.0	0.0623216518972805	0.173150053521561	0.0429108595624836	0.244870017220621	0.346243724503153
CCT2	Oligodendrocyte	chr12	parmigiano	145.0	0.0228374939877066	0.0130385397430252	0.140872910436586	0.171841121492686	0.0431210602381906
CCT3	Astrocyte	chr1	Original	543.0	0.2295958686753	0.629245115521584	0.18672107816929	0.203695094629403	0.50836121507824
CCT3	Astrocyte	chr1	parmigiano	129.0	0.0242498726056464	0.169850988753254	0.0114220466504169	0.0211575410207131	0.0536330968473746
CCT3	Coding	chr1	Original	298.0	0.37804948753085	0.365470845746018	0.241397859025991	0.702049019270291	0.589456392624908
CCT3	Coding	chr1	parmigiano	185.0	0.305854705401376	0.344045013715622	0.56894242454303	0.437560790594209	0.276549350725835
CCT3	Microglia	chr1	Original	778.0	0.192505640374218	0.594768185949567	0.0156769178342508	0.507773768398894	0.256652375353878
CCT3	Microglia	chr1	parmigiano	170.0	0.0921277033045929	0.241280682201647	0.157516389383844	0.0833584051351932	0.42770659540852
CCT3	Neuron	chr1	Original	751.0	0.658456820844318	0.376678721357195	0.602005816662596	0.579415755368746	0.67000726939638
CCT3	Neuron	chr1	parmigiano	121.0	0.146267945475068	0.1336535849785	0.569961270133125	0.270322041494461	0.162434317744485
CCT3	Oligodendrocyte	chr1	Original	875.0	0.207815233334741	0.763404041538286	0.0464976935339072	0.228843650373084	0.179326710866943
CCT3	Oligodendrocyte	chr1	parmigiano	229.0	0.128835517994182	0.294019192096714	0.163543037055637	0.128094986531216	0.550440026352234
CCT4	Astrocyte	chr2	Original	912.0	0.172900649364187	0.147591917465289	0.336385902567558	0.401122818594352	0.413406840121758
CCT4	Astrocyte	chr2	parmigiano	234.0	0.574372093144259	0.556364003496579	0.715603573164572	0.633430666426338	0.896621242751029
CCT4	Coding	chr2	Original	184.0	0.89376997243998	0.0874211808497525	0.565148734322353	0.193964746978585	0.25880281894148
CCT4	Coding	chr2	parmigiano	108.0	0.0133986956672789	0.271099115478255	0.267765625387933	0.0305843927907469	0.432216402598712
CCT4	Microglia	chr2	Original	1075.0	0.133870926608568	0.154723147216798	0.160013812202979	0.0492524836419324	0.332980919412907
CCT4	Microglia	chr2	parmigiano	234.0	0.484366155531407	0.343950967928251	0.342409266155372	0.776766872075355	0.697850625357382
CCT4	Neuron	chr2	Original	936.0	0.179768023269611	0.170825356825485	0.44711206443464	0.358737524615463	0.421298665869858
CCT4	Neuron	chr2	parmigiano	146.0	0.425194881883269	0.447664177241967	0.477307319142673	0.915676931216809	0.816216918466779
CCT4	Oligodendrocyte	chr2	Original	1012.0	0.183633053956474	0.148504044351539	0.252877134512983	0.378600701677206	0.477526801633374
CCT4	Oligodendrocyte	chr2	parmigiano	379.0	0.166700051672616	0.230429897085812	0.522404561471902	0.303015220094336	0.650917435509864
CCT5	Astrocyte	chr5	Original	644.0	0.738044595854569	0.691088294047808	0.62498399440663	0.402116247567513	0.397421238567614
CCT5	Astrocyte	chr5	parmigiano	154.0	0.810927574412313	0.573689798366068	0.494432179451131	0.78031289511899	0.84940973417521
CCT5	Coding	chr5	Original	350.0	0.773481094809416	0.467324552415335	0.79868929976193	0.983568754367515	0.938987334051168
CCT5	Coding	chr5	parmigiano	176.0	0.575773306848114	0.58814425566762	0.499356211057031	0.97050606269569	0.950305598255469
CCT5	Microglia	chr5	Original	871.0	0.658239670871529	0.399292674386505	0.710288809295677	0.54412496145833	0.768929474728151
CCT5	Microglia	chr5	parmigiano	196.0	0.618734385176332	0.7347089689419	0.425680766401757	0.962216097438165	0.792636772793713
CCT5	Neuron	chr5	Original	856.0	0.617834940390568	0.33358598091169	0.463502690063754	0.500994662911553	0.384321804223252
CCT5	Neuron	chr5	parmigiano	162.0	0.525279264842128	0.382686334794731	0.499728126471717	0.781379222933215	0.896352765536769
CCT5	Oligodendrocyte	chr5	Original	714.0	0.853876521565107	0.395732987279561	0.911075096228291	0.369666669998698	0.771703010353925
CCT5	Oligodendrocyte	chr5	parmigiano	197.0	0.668376559094743	0.71922412475772	0.590966647259172	0.962680864475094	0.91102521535392
CCT6A	Astrocyte	chr7	Original	745.0	0.629272246672086	0.190790946240198	0.433583371076943	0.947755525763876	0.745256632148534
CCT6A	Astrocyte	chr7	parmigiano	212.0	0.610208159407879	0.429634710304709	0.584473595082872	0.893521320423632	0.740071691597782
CCT6A	Coding	chr7	Original	250.0	0.252224483169598	0.228092889231171	0.123614265001571	0.76606479839802	0.48887043584047
CCT6A	Coding	chr7	parmigiano	124.0	0.112083041456408	0.0770398522187074	0.0527985973024791	0.461874158691907	0.286142321562513
CCT6A	Microglia	chr7	Original	733.0	0.354077329754091	0.126927787664162	0.408913189672134	0.949259940435241	0.822096795896883
CCT6A	Microglia	chr7	parmigiano	207.0	0.405577683518162	0.300830739792177	0.382317168801276	0.883746976513565	0.653969271448744
CCT6A	Neuron	chr7	Original	796.0	0.342494349893641	0.210758646698961	0.789174501182817	0.981718011164771	0.839030670396854
CCT6A	Neuron	chr7	parmigiano	175.0	0.0233345777441833	0.289056869190958	0.112932271406697	0.525562055256658	0.877919494035007
CCT6A	Oligodendrocyte	chr7	Original	728.0	0.569294361184667	0.150297598013365	0.950353369289765	0.505324194101759	0.57667858091679
CCT6A	Oligodendrocyte	chr7	parmigiano	233.0	0.498054780397137	0.515746570764904	0.262354575338067	0.892394437559769	0.823765216843685
CCT6B	Astrocyte	chr17	Original	776.0	0.183175842812307	0.242668765052656	0.320595085269108	0.195221405619881	0.493481082801214
CCT6B	Astrocyte	chr17	parmigiano	223.0	0.084914809629306	0.247992400693048	0.0251381943595816	0.137880926433908	0.0227649440464327
CCT6B	Coding	chr17	Original	405.0	0.216870437116966	0.296428110533061	0.104187122929959	0.460891692002057	0.109251738246366
CCT6B	Coding	chr17	parmigiano	196.0	0.255094847885446	0.423697964293832	0.738583742797718	0.538125196008759	0.753849765955068
CCT6B	Microglia	chr17	Original	786.0	0.349179193829734	0.36038829642711	0.215678920124248	0.427549034689414	0.239128411081707
CCT6B	Microglia	chr17	parmigiano	234.0	0.235056067017174	0.662136843164248	0.0915143205286258	0.0207844305230286	0.0972819390228411
CCT6B	Neuron	chr17	Original	929.0	0.313356228271682	0.50364944874063	0.122201950920671	0.181467197151621	0.0861839324193874
CCT6B	Neuron	chr17	parmigiano	202.0	0.224453546604118	0.501968142996787	0.148317430367373	0.0659494632381905	0.142811169390201
CCT6B	Oligodendrocyte	chr17	Original	787.0	0.117438084082945	0.192895711551377	0.272574833535673	0.147550310859168	0.422230126517435
CCT6B	Oligodendrocyte	chr17	parmigiano	276.0	0.126454209324502	0.206407380598079	0.212259591527251	0.117748890767148	0.375363871641954
CCT7	Astrocyte	chr2	Original	561.0	0.0975924710272913	0.0429396045019015	0.160636400937799	0.546535627720254	0.229323262767817
CCT7	Astrocyte	chr2	parmigiano	156.0	0.431602039226324	0.36444861911988	0.453213120742865	0.766992962387739	0.667745533362923
CCT7	Coding	chr2	Original	174.0	0.122695514357986	0.0678446490189905	0.500176152897638	0.696241593697797	0.229987341730858
CCT7	Coding	chr2	parmigiano	89.0	0.359414287500172	0.306993145740758	0.820609871319966	0.183842344217822	0.384819625227665
CCT7	Microglia	chr2	Original	580.0	0.415093214195769	0.0427522201761717	0.139641459467726	0.548426718605704	0.227951246997015
CCT7	Microglia	chr2	parmigiano	146.0	0.425114825544256	0.444521909869102	0.523220100701145	0.741522354855164	0.716068553530153
CCT7	Neuron	chr2	Original	533.0	0.0861405240844306	0.0294158157074173	0.186990547267177	0.261563003290143	0.158618255420974
CCT7	Neuron	chr2	parmigiano	111.0	0.25153552769748	0.172577751492971	0.869312809534099	0.253540498858496	0.341303372060365
CCT7	Oligodendrocyte	chr2	Original	544.0	0.144545398464223	0.090428244381419	0.409670005125988	0.312899155463799	0.311159644037932
CCT7	Oligodendrocyte	chr2	parmigiano	195.0	0.121934324597958	0.120848420324441	0.0588474300763928	0.160189393334282	0.105191565889236
CCT8	Astrocyte	chr21	Original	782.0	0.968535792254045	0.984054787669312	0.729338785577113	0.863397514662062	0.7918671452679
CCT8	Astrocyte	chr21	parmigiano	235.0	0.800184670638398	0.812533756368802	0.495109846412422	0.868744660412103	0.491736510377948
CCT8	Coding	chr21	Original	267.0	0.906308220438327	0.869568120377585	0.868065804374015	0.811466767338834	0.866939466993886
CCT8	Coding	chr21	parmigiano	138.0	0.785529669275949	0.961685300173766	0.20448949339656	0.842209068099703	0.420678777522666
CCT8	Microglia	chr21	Original	816.0	0.970886350642629	0.995133374291917	0.537554443211146	0.91215853616033	0.651491102302499
CCT8	Microglia	chr21	parmigiano	224.0	0.968830031248866	0.987899928731595	0.893923240390737	0.910617443810646	0.922187672594107
CCT8	Neuron	chr21	Original	758.0	0.885923239797716	0.964572979822816	0.939150011227087	0.952826858312022	0.748355565246654
CCT8	Neuron	chr21	parmigiano	110.0	0.813455968093892	0.486466200815654	0.780748911937768	0.982194709041481	0.906487194678056
CCT8	Oligodendrocyte	chr21	Original	949.0	0.963351351503468	0.956948598733203	0.641193654765169	0.955556460246638	0.916643608808142
CCT8	Oligodendrocyte	chr21	parmigiano	337.0	0.944010712699483	0.975205148564724	0.869966480576788	0.400901869652328	0.710345221086714
CCT8L2	Coding	chr22	Original	136.0	0.55536384090041	0.450708388765963	0.665791318713789	0.137907173060528	0.604237076617007
CCT8L2	Coding	chr22	parmigiano	52.0	0.0350396673199036	0.0817789813176256	0.0149088238487913	0.149870887906992	0.106563881503053
CCZ1	Coding	chr7	Original	591.0	0.799137696029064	0.264813778544671	0.394050547960823	0.116210172749606	0.47514136096265
CCZ1	Coding	chr7	parmigiano	274.0	0.546142187434044	0.120100949913533	0.774549741842808	0.147889733516528	0.148463087287951
CCZ1B	Coding	chr7	Original	474.0	0.163114636406914	0.178438859060515	0.410524615364878	0.135770289257295	0.137422868303751
CCZ1B	Coding	chr7	parmigiano	227.0	0.158126386699818	0.112845139575159	0.569502234189337	0.268920107336151	0.190863021898644
CD101	Coding	chr1	Original	257.0	0.396907058981832	0.118910612274237	0.392782783093802	0.278568897312368	0.14599818213378
CD101	Coding	chr1	parmigiano	114.0	0.947486981334412	0.9750422511948	0.959732200640659	0.641618820128974	0.276654829196621
CD101	Microglia	chr1	Original	860.0	0.836059173632786	0.744951478050271	0.712480634544152	0.939400853643589	0.695648414671763
CD101	Microglia	chr1	parmigiano	149.0	0.684096047216693	0.503833868763708	0.384819396816428	0.788525168666371	0.457178315992181
CD101	Neuron	chr1	Original	856.0	0.678486641053335	0.369563309156072	0.673184003681824	0.436093675954064	0.315965756392355
CD101	Neuron	chr1	parmigiano	98.0	0.705028096099198	0.586743716615507	0.33907691755606	0.518044112999724	0.486616768569534
CD109	Astrocyte	chr6	Original	1688.0	0.422906279631821	0.281786521100012	0.5793895082921	0.806738999459971	0.495496006620051
CD109	Astrocyte	chr6	parmigiano	306.0	0.776537770090194	0.82438286408095	0.753849436668937	0.877224658704283	0.841142681312104
CD109	Coding	chr6	Original	503.0	0.567948798600782	0.629495698652206	0.37597390399615	0.960364180440684	0.479829160066261
CD109	Coding	chr6	parmigiano	264.0	0.792894323553297	0.942122017706589	0.677225160729468	0.980352216086583	0.892221918212535
CD109	Microglia	chr6	Original	1813.0	0.334249205952163	0.37853395925993	0.472909161658547	0.441780800004036	0.250821597642332
CD109	Microglia	chr6	parmigiano	387.0	0.7327034734679	0.83000575369013	0.441459944482756	0.784505875530268	0.798914316755519
CD109	Neuron	chr6	Original	1254.0	0.796862999130438	0.601836200221145	0.701775987609005	0.970982954344294	0.805553944409634
CD109	Neuron	chr6	parmigiano	133.0	0.896473158803784	0.833782466542432	0.309223640349491	0.976758160681829	0.931050888218014
CD109	Oligodendrocyte	chr6	Original	1877.0	0.73430317272512	0.657571078672361	0.954664839078388	0.983357261204936	0.896144163000673
CD109	Oligodendrocyte	chr6	parmigiano	439.0	0.890285361575388	0.903882689352488	0.818877748538897	0.847684318180513	0.757917339940658
CD14	Astrocyte	chr5	Original	514.0	0.0027785033086344	0.0203363695626814	0.890553096154938	0.0778904226224026	0.113951834920071
CD14	Astrocyte	chr5	parmigiano	302.0	0.0010280943669582	0.0250922911523448	0.787312692632329	0.0809897013455643	0.181324914479191
CD14	Coding	chr5	Original	82.0	0.0001976454473822	0.0001200097768492	0.009187266877415	0.0104501087646677	0.0074926840546337
CD14	Coding	chr5	parmigiano	30.0	0.0371797302248928	0.0094481100477976	0.226776071937998	0.108351301337376	0.0556023898594588
CD14	Microglia	chr5	Original	219.0	0.0002332479869541	0.0002116987877469	0.104492437961133	0.0060015967095814	0.0036434760890301
CD14	Microglia	chr5	parmigiano	87.0	0.0001360996353617	5.49523443441641e-05	0.0004846487980365	0.0211560797091718	0.0023253951602896
CD151	Astrocyte	chr11	Original	1522.0	0.588578223013826	0.456908961305719	0.4934063281154	0.694665201751951	0.658780353750237
CD151	Astrocyte	chr11	parmigiano	480.0	0.903028968886959	0.868703884223879	0.279572459483992	0.871271860696547	0.66986419716383
CD151	Coding	chr11	Original	386.0	0.140514026510071	0.133124462033709	0.924663647844841	0.532786356909923	0.356771937990486
CD151	Coding	chr11	parmigiano	169.0	0.235146285783437	0.0710188346458069	0.952091469808687	0.534521522457606	0.431347848788664
CD151	Microglia	chr11	Original	1128.0	0.217656643687115	0.246519820589483	0.179384193333487	0.245923873563722	0.560306221586523
CD151	Microglia	chr11	parmigiano	339.0	0.938651443678853	0.203387323207999	0.868872473503462	0.705008042614049	0.625662465226135
CD151	Neuron	chr11	Original	1369.0	0.0441223469262253	0.263441370519148	0.0313715986564413	0.001349724699004	0.117078240168212
CD151	Neuron	chr11	parmigiano	245.0	0.13295310980758	0.112404370070457	0.312229689123806	0.270295926077555	0.111858756901206
CD151	Oligodendrocyte	chr11	Original	1556.0	0.179684306745149	0.216997106970516	0.119358355017328	0.603853348990376	0.504125042823377
CD151	Oligodendrocyte	chr11	parmigiano	504.0	0.701320809557823	0.430423491249334	0.431261658305662	0.588173876227219	0.769211943044857
CD160	Coding	chr1	Original	208.0	0.897487634197112	0.821274377471079	0.859414818021044	0.625222177074047	0.669881202015571
CD160	Coding	chr1	parmigiano	92.0	0.922262604472383	0.822821187333878	0.206579940388133	0.43086282158064	0.124517498180847
CD163	Coding	chr12	Original	258.0	0.0429865887664092	0.326306589455218	0.518447327734257	0.205547923377741	0.533664237430042
CD163	Coding	chr12	parmigiano	125.0	0.0150450879782967	0.0162693944262935	0.0058415313802365	0.0372288834325329	0.0757300719058863
CD163	Microglia	chr12	Original	481.0	0.679133055835286	0.827901670256328	0.584387877186543	0.217617684034327	0.62138112296164
CD163	Microglia	chr12	parmigiano	78.0	0.204589305075509	0.402339423828916	0.19575356952332	0.882705701393354	0.811093676260857
CD163L1	Coding	chr12	Original	398.0	0.0396865938694024	0.0731375295268784	0.384280160668228	0.0644111997636572	0.389053327967682
CD163L1	Coding	chr12	parmigiano	201.0	0.0022651397648523	0.0027955373695338	0.97988469705171	0.001775583883401	0.0206599842651958
CD163L1	Microglia	chr12	Original	687.0	0.196600885303465	0.211730219261707	0.484921017618425	0.544356468394306	0.642293859037807
CD163L1	Microglia	chr12	parmigiano	101.0	0.0081483443873982	0.102723908879788	0.358560528992191	0.0061306688779687	0.1392097101135
CD164	Astrocyte	chr6	Original	933.0	0.667409572366318	0.649249817009873	0.818687702176203	0.853876028008278	0.887208717044096
CD164	Astrocyte	chr6	parmigiano	160.0	0.10852472074985	0.136243709501901	0.0689574028435902	0.0541869395770294	0.0107734572657223
CD164	Coding	chr6	Original	424.0	0.825965839611585	0.866444985616551	0.831289705699238	0.574880282459605	0.890771706228673
CD164	Coding	chr6	parmigiano	193.0	0.0522904969475821	0.0468704962278943	0.964795238333135	0.0875002133779839	0.068888328415338
CD164	Microglia	chr6	Original	950.0	0.760262954590859	0.821311148414542	0.844731036894332	0.712267875264452	0.892631499148652
CD164	Microglia	chr6	parmigiano	204.0	0.501110612394056	0.478568183783241	0.647949986201174	0.454920501432226	0.391587950755947
CD164	Neuron	chr6	Original	890.0	0.860457509773227	0.824631574697379	0.944387227529112	0.853899343517644	0.94113177122357
CD164	Neuron	chr6	parmigiano	117.0	0.147836893792045	0.1645596831914	0.156537377088675	0.0381418971135604	0.0145414582363359
CD164	Oligodendrocyte	chr6	Original	1008.0	0.101706180342377	0.146015030354905	0.479546758424196	0.358509035470632	0.684398832153635
CD164	Oligodendrocyte	chr6	parmigiano	149.0	0.651073894630101	0.564433294416177	0.575022068986312	0.641738105132475	0.673880547754647
CD164L2	Coding	chr1	Original	132.0	0.39825761107873	0.735240157536107	0.123213753897444	0.947599097317677	0.75885583642236
CD164L2	Coding	chr1	parmigiano	67.0	0.887621400074648	0.663525517856924	0.450510728051555	0.866871623737544	0.721964781457375
CD164L2	Neuron	chr1	Original	452.0	0.0014374144070237	0.137110198964567	0.0004472522463089	0.093753717606068	0.0201576770630103
CD164L2	Neuron	chr1	parmigiano	43.0	0.859759909204915	0.950026083723099	0.726426965398601	0.727771306731148	1.0
CD177	Coding	chr19	Original	232.0	0.533103733495347	0.280939702098081	0.854978535465814	0.906969706419585	0.742550722992204
CD177	Coding	chr19	parmigiano	120.0	0.501212215506936	0.527092157369093	0.814216530056895	0.800474787175442	0.808918283920874
CD180	Astrocyte	chr5	Original	648.0	0.860317693654371	0.788249779984728	0.571489640749168	0.48104142809963	0.756537142337407
CD180	Astrocyte	chr5	parmigiano	63.0	0.245163027901891	0.192586656447181	0.501032801580095	0.591277722190582	0.276032317494994
CD180	Coding	chr5	Original	318.0	0.369717212788871	0.572885086677602	0.786609560283472	0.104966858726266	0.675529324864985
CD180	Coding	chr5	parmigiano	138.0	0.55654234598655	0.694504457957345	0.242157198500211	0.731392813316545	0.26460671260089
CD180	Microglia	chr5	Original	758.0	0.951018083565502	0.629399554069019	0.827516710050956	0.419101183072438	0.813993784652693
CD180	Microglia	chr5	parmigiano	92.0	0.224362348093669	0.372663386126921	0.195214686918776	0.182367708636857	0.248751398927017
CD180	Neuron	chr5	Original	943.0	0.843934097549968	0.74736251990934	0.46632592770658	0.574356898795705	0.643573534744478
CD180	Neuron	chr5	parmigiano	95.0	0.528120252396048	0.308069369553619	0.867459737556836	0.687952946018503	0.278534747690047
CD180	Oligodendrocyte	chr5	Original	1013.0	0.713531962552423	0.35816983085814	0.810019303111265	0.865061678869403	0.517853862984158
CD180	Oligodendrocyte	chr5	parmigiano	90.0	0.699201311703956	0.607696982694622	0.898862577809986	0.627965297725364	0.885673508009528
CD19	Coding	chr16	Original	168.0	0.985654291103551	0.661137055773324	0.309836988833882	0.729198224382027	0.58541635376456
CD19	Coding	chr16	parmigiano	95.0	0.881777027918158	0.901660664890184	0.224728380579889	0.684917240855742	0.341646485897877
CD1A	Coding	chr1	Original	123.0	0.92837955918794	0.4144541491229	0.183832170027429	0.628779144995779	0.478181886483723
CD1A	Coding	chr1	parmigiano	46.0	0.903736925386209	0.701311314746411	0.285400594774668	0.417592356950875	0.407374278457866
CD1B	Coding	chr1	Original	106.0	0.212377565843099	0.770423313204637	0.0381647124919635	0.562613524078656	0.293899070083511
CD1B	Coding	chr1	parmigiano	58.0	0.158985438136059	0.312121537760346	0.057142267351879	0.391713252622156	0.148176582485469
CD1C	Coding	chr1	Original	151.0	0.028871856771469	0.138745649820192	0.309600844437064	0.0377690208934677	0.389915625253831
CD1C	Coding	chr1	parmigiano	75.0	0.0019112204113702	0.0017909309432675	0.0040851384216676	0.0686459011842218	0.0154785302625776
CD1C	Microglia	chr1	Original	266.0	0.136001095165826	0.245358672797566	0.868662034622411	0.740551119494743	0.56457405653523
CD1C	Microglia	chr1	parmigiano	39.0	0.0155356100084676	0.103914917685511	0.0017206075781105	0.16268064445028	0.0221283379494421
CD1D	Coding	chr1	Original	140.0	0.762678484503924	0.850066864438627	0.785673630618314	0.401506143343823	0.785601295631716
CD1D	Coding	chr1	parmigiano	69.0	0.622056405756028	0.234923596562231	0.933405264020023	0.410948274785832	0.160299913863543
CD1D	Microglia	chr1	Original	394.0	0.916604382876542	0.940502102562053	0.817682413884054	0.550422855556312	0.905678655180412
CD1D	Microglia	chr1	parmigiano	40.0	0.341095125241027	0.126465041205974	0.441848306949045	0.372920004742392	0.100468164950696
CD1E	Coding	chr1	Original	128.0	0.573602730766279	0.50213346132864	0.932090984167753	0.91365358781645	0.922313183506804
CD1E	Coding	chr1	parmigiano	70.0	0.546035878449059	0.24011382697802	0.962289077586078	0.530518026617888	0.459561221269718
CD1E	Microglia	chr1	Original	294.0	0.759260033512144	0.668190928952426	0.467938949930245	0.851056475752862	0.658874507066363
CD1E	Microglia	chr1	parmigiano	53.0	0.891260177305885	0.479555740971198	0.530017602521031	0.831146218534155	0.725514625093965
CD2	Coding	chr1	Original	83.0	0.832280897032651	0.550391495909246	0.552208931411551	0.806179764892293	0.851197947005638
CD2	Coding	chr1	parmigiano	24.0	0.880379482634873	0.856187020358419	0.84271252363319	0.781213585403506	0.645376723073054
CD200	Astrocyte	chr3	Original	736.0	0.865527392254084	0.67897212060437	0.991797946933829	0.996130431028441	0.868227977248332
CD200	Astrocyte	chr3	parmigiano	193.0	0.775266331637548	0.678754322740655	0.722110646500286	0.930038450880665	0.689956205622076
CD200	Coding	chr3	Original	166.0	0.643429327218072	0.648069553222383	0.949839601848586	0.618274532692978	0.848523267630637
CD200	Coding	chr3	parmigiano	75.0	0.0708103304159285	0.203785379293227	0.0168675034155797	0.810384372635573	0.533576250282082
CD200	Microglia	chr3	Original	909.0	0.327209097671696	0.818940245454286	0.839975279326103	0.459061575758305	0.285700217950234
CD200	Microglia	chr3	parmigiano	156.0	0.36584314052915	0.404856187555981	0.310561439842034	0.52288448394813	0.315326251262862
CD200	Neuron	chr3	Original	519.0	0.844171933923877	0.906691785542406	0.972113741185282	0.760078426222338	0.991336702547608
CD200	Neuron	chr3	parmigiano	40.0	0.299097083329642	0.347401796776335	0.331138436663303	0.471522462546271	0.246942967732963
CD200	Oligodendrocyte	chr3	Original	599.0	0.779763621803441	0.860036677106054	0.452872710693129	0.897996526828324	0.692286108778569
CD200	Oligodendrocyte	chr3	parmigiano	146.0	0.769865972774196	0.826108139032866	0.644290031162767	0.842982279073216	0.642353769087614
CD200R1	Coding	chr3	Original	169.0	0.27239000507561	0.194818992450691	0.279583656362506	0.195536608213983	0.342603926060713
CD200R1	Coding	chr3	parmigiano	72.0	0.75705944483269	0.803750457548438	0.686566114587488	0.686926354798132	0.791692075346285
CD200R1	Microglia	chr3	Original	746.0	0.157766770617627	0.17012281964936	0.474846718569153	0.295560500425672	0.550168270835822
CD200R1	Microglia	chr3	parmigiano	182.0	0.13025959553009	0.0533283326169435	0.836986211282496	0.513337943098921	0.156513682910607
CD200R1	Neuron	chr3	Original	653.0	0.517137782113108	0.0658973252123049	0.559526906096323	0.350926922281232	0.327468651436923
CD200R1	Neuron	chr3	parmigiano	116.0	0.0702882157216156	0.0434807939225113	0.383838101146652	0.345585114839189	0.143087329521881
CD200R1L	Coding	chr3	Original	88.0	0.427970296730262	0.351254798481065	0.304320036776368	0.505642587208016	0.121776212059327
CD200R1L	Coding	chr3	parmigiano	42.0	0.926768529669001	0.956277051004453	0.905110644591524	0.842773977111437	0.733385967178048
CD207	Coding	chr2	Original	122.0	0.559059447676576	0.620253453799856	0.487595554091226	0.59755913598736	0.570140875776997
CD207	Coding	chr2	parmigiano	43.0	0.729545431940254	0.533383587160513	0.834048844839808	0.685277592985026	0.808831923696491
CD209	Coding	chr19	Original	320.0	0.960446430716425	0.662819236482294	0.443129354792853	0.268967806955512	0.909174972004969
CD209	Coding	chr19	parmigiano	139.0	0.0736231175016775	0.100505948212604	0.682168105111656	0.232958211983701	0.470462036416017
CD209	Microglia	chr19	Original	762.0	0.892629160787467	0.771797211758933	0.489380470861402	0.328846531334027	0.715236992695545
CD209	Microglia	chr19	parmigiano	152.0	0.270817666105643	0.272202353302383	0.428700137832553	0.545880045766272	0.861116622234678
CD22	Coding	chr19	Original	426.0	0.153317526927061	0.0996694744446578	0.38112734344181	0.463107945351801	0.224163013699258
CD22	Coding	chr19	parmigiano	233.0	0.228078268296798	0.225863735845469	0.705916160571176	0.458951385503615	0.403785592657424
CD22	Microglia	chr19	Original	906.0	0.0500314660015051	0.0236486763457096	0.428235366183776	0.556093861455427	0.0782853144807586
CD22	Microglia	chr19	parmigiano	171.0	0.218750455490131	0.596003386699097	0.967642926238689	0.366582653731125	0.852462293211572
CD226	Astrocyte	chr18	Original	2218.0	0.756344208678474	0.81999535493733	0.696653492593599	0.771320616910985	0.69662194072595
CD226	Astrocyte	chr18	parmigiano	143.0	0.627522480687099	0.203481859379535	0.881243451573305	0.846484543168859	0.366588019717401
CD226	Coding	chr18	Original	1120.0	0.951469609952665	0.763475271722596	0.827727918105828	0.625576530055761	0.896595563693643
CD226	Coding	chr18	parmigiano	670.0	0.744261024225274	0.60493926611108	0.154326663502531	0.730186547143109	0.268045703842787
CD226	Microglia	chr18	Original	1636.0	0.800782455265889	0.910889670841238	0.67243365456758	0.922842931144666	0.663939629725142
CD226	Microglia	chr18	parmigiano	155.0	0.844413630361285	0.940509582619932	0.958668747069313	0.929205145323329	0.71584924146051
CD226	Oligodendrocyte	chr18	Original	2450.0	0.707636490523163	0.793456898897947	0.868031939672699	0.861191683504173	0.719381733983828
CD226	Oligodendrocyte	chr18	parmigiano	198.0	0.200219034113096	0.139255994801796	0.141014927893242	0.775380846143819	0.241298939024175
CD24	Coding	chr6	Original	218.0	0.724115331159123	0.459421577150986	0.36487142087882	0.928087798482064	0.604232412542415
CD24	Coding	chr6	parmigiano	106.0	0.907066049268849	0.945189757489875	0.526215504558999	0.939545100530308	0.845094236518725
CD244	Coding	chr1	Original	194.0	0.931982722352468	0.440964800283607	0.0660953647777628	0.273734436481595	0.140022627500244
CD244	Coding	chr1	parmigiano	77.0	0.896917218480354	0.109405477655682	0.264065474023944	0.536811590441083	0.409703905124124
CD244	Microglia	chr1	Original	508.0	0.906761403253941	0.278388814208128	0.184242778245047	0.694252525189347	0.294400643705313
CD244	Microglia	chr1	parmigiano	46.0	0.542043424398534	0.35844870270727	0.0236557228860297	0.297789074327283	0.128624827964819
CD244	Neuron	chr1	Original	976.0	0.916920284204352	0.35885077582916	0.585673410575178	0.898790592539747	0.614849663515869
CD244	Neuron	chr1	parmigiano	61.0	0.891363485657424	0.371013307889093	0.490970598303061	0.689834873714458	0.462927579902893
CD247	Coding	chr1	Original	286.0	0.366813389244871	0.266465274248415	0.309213757629022	0.838233406411585	0.505599350951968
CD247	Coding	chr1	parmigiano	120.0	0.584492282715384	0.292897995904995	0.766270899242911	0.373565748701363	0.270992266771584
CD248	Astrocyte	chr11	Original	465.0	0.918591925859562	0.95005850153197	0.67163787465868	0.995137166270304	0.999227727120965
CD248	Astrocyte	chr11	parmigiano	130.0	0.723285295542586	0.608510015285453	0.735407077890805	0.918366435339953	0.827514318386042
CD248	Coding	chr11	Original	155.0	0.866056877129569	0.795657378373554	0.829871906813482	0.816187120517048	0.62746360702982
CD248	Coding	chr11	parmigiano	83.0	0.334806072893365	0.436215640542267	0.300650758353445	0.611873227718746	0.308385001716215
CD248	Microglia	chr11	Original	370.0	0.764186629580619	0.771556463077074	0.792884677243716	0.985666669675291	0.941471707093251
CD248	Microglia	chr11	parmigiano	116.0	0.699644031078806	0.748292947894332	0.710551308913248	0.936014923674265	0.667521500773714
CD248	Neuron	chr11	Original	704.0	0.8248318909422	0.924348771895441	0.416303069023732	0.97653283370098	0.872513158953492
CD248	Neuron	chr11	parmigiano	158.0	0.871769594836367	0.690604376210552	0.236363008672693	0.724503955296882	0.582069957871494
CD248	Oligodendrocyte	chr11	Original	555.0	0.915589958571783	0.970481292278213	0.954304792864064	0.930571727658452	0.91379476658039
CD248	Oligodendrocyte	chr11	parmigiano	179.0	0.84286536787568	0.752173002601558	0.824240625421344	0.28145792072262	0.902879948964634
CD27	Coding	chr12	Original	221.0	0.481809168762817	0.675587590530528	0.362513079984233	0.184834170356263	0.0901567908316239
CD27	Coding	chr12	parmigiano	104.0	0.633479599349171	0.439261594308197	0.812602651039016	0.77008183059616	0.331058760573225
CD274	Astrocyte	chr9	Original	1086.0	0.876559066377635	0.977922813128556	0.0846127843489946	0.537329280177949	0.326811135181667
CD274	Astrocyte	chr9	parmigiano	246.0	0.788305425803557	0.965733685849973	0.334522083182345	0.343374512488387	0.73055073709775
CD274	Coding	chr9	Original	256.0	0.855974051280696	0.968370625262862	0.486582604330407	0.463048180651706	0.293025877770556
CD274	Coding	chr9	parmigiano	130.0	0.256165693443729	0.832763710262316	0.174802363731731	0.183391257942001	0.220484205022128
CD274	Microglia	chr9	Original	824.0	0.755896630345117	0.688560392150655	0.753641300876651	0.308403168478062	0.717950561306316
CD274	Microglia	chr9	parmigiano	140.0	0.855862580579303	0.923820187942295	0.590458962782984	0.385278761674676	0.514405606708026
CD274	Neuron	chr9	Original	1076.0	0.951178729731473	0.992506373905636	0.362512528765538	0.569449485444359	0.609794101847497
CD274	Neuron	chr9	parmigiano	152.0	0.891539839863719	0.858042556403325	0.732919279107634	0.381901751970504	0.776947880891983
CD274	Oligodendrocyte	chr9	Original	1314.0	0.767095417376386	0.878258583712653	0.0607692839843683	0.591575339538253	0.304242735612988
CD274	Oligodendrocyte	chr9	parmigiano	320.0	0.953155478634627	0.984054036954397	0.482937829880004	0.416758286090164	0.733155812458835
CD276	Astrocyte	chr15	Original	785.0	0.576762115981353	0.291358584526001	0.97839129724476	0.834555537238794	0.755102956302408
CD276	Astrocyte	chr15	parmigiano	197.0	0.929418036470283	0.0743138022055991	0.696081622995833	0.518665383428116	0.0933692004429308
CD276	Coding	chr15	Original	384.0	0.727534167152359	0.483152461070923	0.96802613442857	0.834136890676261	0.631464968496675
CD276	Coding	chr15	parmigiano	226.0	0.784011537975802	0.229725649897558	0.137945423761266	0.661038746977739	0.522870073059005
CD276	Microglia	chr15	Original	769.0	0.622678357541405	0.355136764553394	0.948751829962146	0.668675727956324	0.720321246582028
CD276	Microglia	chr15	parmigiano	203.0	0.908764054168679	0.385226708336325	0.556989066894228	0.74977891875686	0.785052939215267
CD276	Neuron	chr15	Original	734.0	0.591220842804548	0.30390957422202	0.842562034051673	0.766766570893724	0.673929762152688
CD276	Neuron	chr15	parmigiano	128.0	0.377340673668585	0.267527580544081	0.862596327297098	0.513952181576659	0.396380326542179
CD276	Oligodendrocyte	chr15	Original	1001.0	0.90897906251966	0.457887042850227	0.345506723068402	0.70762023741238	0.697062058873495
CD276	Oligodendrocyte	chr15	parmigiano	326.0	0.566984285169437	0.529937995425388	0.418581631063072	0.572630639781902	0.470605983524571
CD28	Coding	chr2	Original	278.0	0.0244956388983035	0.628354472061346	0.617626101986626	0.133079232719322	0.434271014395402
CD28	Coding	chr2	parmigiano	111.0	0.717885490111908	0.212804951979984	0.524942225112424	0.651835670330922	0.276372196487182
CD28	Microglia	chr2	Original	573.0	0.0389905944461486	0.740476872059262	0.85114526245981	0.223960992406994	0.471167772580835
CD28	Microglia	chr2	parmigiano	35.0	0.186358593821892	0.0628361678499843	0.0754268848191077	0.523741516550314	0.369643644103457
CD2AP	Astrocyte	chr6	Original	857.0	0.716741647566395	0.659131015780322	0.262737586013228	0.319784064548212	0.442389816891553
CD2AP	Astrocyte	chr6	parmigiano	70.0	0.584384857463936	0.466214518727876	0.698517420919649	0.892104766503742	0.434327026109513
CD2AP	Coding	chr6	Original	381.0	0.292178750978928	0.485354190834997	0.512566202980176	0.337761601671473	0.592867620649065
CD2AP	Coding	chr6	parmigiano	196.0	0.950608879488376	0.96476607181624	0.724231357168753	0.464283742474997	0.906523210552773
CD2AP	Microglia	chr6	Original	948.0	0.771423081796042	0.68632043171216	0.423914987288529	0.304669996567118	0.55084554441712
CD2AP	Microglia	chr6	parmigiano	92.0	0.774492722719779	0.567522041699973	0.972085469318648	0.765482905243581	0.507098758708051
CD2AP	Neuron	chr6	Original	855.0	0.770999396754667	0.658563322641643	0.268930130170422	0.317190498354733	0.431796014610514
CD2AP	Neuron	chr6	parmigiano	51.0	0.59296042891866	0.389939197001703	0.742081816473057	0.898540592190817	0.544277313556715
CD2AP	Oligodendrocyte	chr6	Original	926.0	0.703467101840369	0.550017898540432	0.247597911805273	0.322520805121967	0.29336966041628
CD2AP	Oligodendrocyte	chr6	parmigiano	87.0	0.476838875706131	0.378519737683006	0.538095413063477	0.634962270540495	0.353128845223627
CD2BP2	Astrocyte	chr16	Original	782.0	0.212706356537629	0.277962446731491	0.801664426521816	0.462586126687731	0.721365006239688
CD2BP2	Astrocyte	chr16	parmigiano	207.0	0.105784969439799	0.659453401844384	0.191654413711652	0.0680614995713964	0.205301937784113
CD2BP2	Coding	chr16	Original	243.0	0.0971482050794844	0.0764860170050174	0.180143453776629	0.383336495797061	0.26886697262653
CD2BP2	Coding	chr16	parmigiano	100.0	0.088534632044004	0.0867123555418727	0.0498960368578436	0.483955338946223	0.367767815198497
CD2BP2	Microglia	chr16	Original	759.0	0.25570709797831	0.202445655862198	0.766484162870623	0.751139139851639	0.640689226226775
CD2BP2	Microglia	chr16	parmigiano	177.0	0.0920036458062152	0.132269385655098	0.0819147182850782	0.44015322184442	0.593202709132199
CD2BP2	Neuron	chr16	Original	665.0	0.410396483932649	0.413909604881067	0.405953637169617	0.732352824044281	0.599099451745965
CD2BP2	Neuron	chr16	parmigiano	124.0	0.0878423661298756	0.0470802108609434	0.760168328968212	0.332563335349542	0.30765258813517
CD2BP2	Oligodendrocyte	chr16	Original	767.0	0.326877158764657	0.309635914493295	0.765641015344628	0.713770220599527	0.757304282272808
CD2BP2	Oligodendrocyte	chr16	parmigiano	209.0	0.136550936477877	0.121733462350297	0.527041055046517	0.554773017910391	0.622641854388676
CD300A	Astrocyte	chr17	Original	798.0	0.798580096889309	0.72638635400017	0.187433574050409	0.993740779552174	0.84219530110371
CD300A	Astrocyte	chr17	parmigiano	126.0	0.870604989630144	0.887637143931046	0.611750302202228	0.798681417187347	0.582970104851645
CD300A	Coding	chr17	Original	153.0	0.7367190585758	0.650382780253438	0.136672714346276	0.609104808422477	0.412275456532599
CD300A	Coding	chr17	parmigiano	73.0	0.789193217347175	0.229097837650847	0.493241918569656	0.326886852994781	0.0697002086279016
CD300A	Microglia	chr17	Original	473.0	0.0767384079639539	0.514982830162292	0.0152816998111795	0.508145705003377	0.32733573229051
CD300A	Microglia	chr17	parmigiano	113.0	0.0680173833090415	0.0597265754661057	0.11498536366423	0.280999405316696	0.174764622591402
CD300A	Neuron	chr17	Original	588.0	0.842294829254695	0.886202590063091	0.115966307449223	0.974116636415721	0.451111754074189
CD300A	Neuron	chr17	parmigiano	38.0	0.982072126062827	0.248090442913451	0.193660864395746	0.380911751760036	0.0899360295566435
CD300C	Coding	chr17	Original	106.0	0.649174178863629	0.103708406805849	0.757431802928411	0.353104666276433	0.118321118686932
CD300C	Coding	chr17	parmigiano	43.0	0.103927137943615	0.0633613572194072	0.187067859076913	0.276822526044898	0.0817605959860794
CD300C	Microglia	chr17	Original	318.0	0.519859750665755	0.613001199375778	0.458388308484708	0.495461682252512	0.733645428130165
CD300C	Microglia	chr17	parmigiano	39.0	0.0646844936237179	0.037849308889222	0.0424714083531035	0.331682282441968	0.0644318195680588
CD300E	Coding	chr17	Original	236.0	0.15434412185614	0.273696149578643	0.0874971817778303	0.446658937344827	0.120602182207401
CD300E	Coding	chr17	parmigiano	96.0	0.543069201409769	0.624674966776073	0.715844354826671	0.475584154010311	0.220583388264404
CD300E	Microglia	chr17	Original	692.0	0.0094094817933552	0.177924178396671	0.0009436135238554	0.0006313851526097	0.0400421096045821
CD300E	Microglia	chr17	parmigiano	64.0	0.162031867396219	0.11699269426284	0.332332277221888	0.482535906748255	0.185895229263803
CD300LB	Coding	chr17	Original	151.0	0.18962432867696	0.536591692886084	0.881893477601484	0.0994651695624436	0.288979203377851
CD300LB	Coding	chr17	parmigiano	51.0	0.0114278481647656	0.0046603385371321	0.309861828681807	0.0385551050409604	0.011359487996658
CD300LB	Microglia	chr17	Original	520.0	0.204686626710418	0.424457183474849	0.661429401552562	0.321240287287748	0.449519991164543
CD300LB	Microglia	chr17	parmigiano	54.0	0.0299211364995733	0.0144542535293249	0.0576055251819127	0.451075762110854	0.0901400275750196
CD300LD	Coding	chr17	Original	142.0	0.897608518235713	0.318241834410639	0.886981693298391	0.317600371919645	0.160556687467973
CD300LD	Coding	chr17	parmigiano	44.0	0.917055086495709	0.984293405165987	0.660132103157266	0.754769613535329	1.0
CD300LD	Microglia	chr17	Original	535.0	0.573611168928429	0.324595809583848	0.58354158023316	0.380407823846259	0.0789887351550603
CD300LD	Microglia	chr17	parmigiano	75.0	0.190287619738693	0.107770753457317	0.0718353735316644	0.152106618502582	0.175790813841843
CD300LF	Coding	chr17	Original	150.0	0.666790951660259	0.352218509812855	0.918187921329757	0.662275308412488	0.73932942582489
CD300LF	Coding	chr17	parmigiano	85.0	0.656623621786761	0.410784403056761	0.846316490074698	0.628126866820664	0.396754854674196
CD300LF	Microglia	chr17	Original	425.0	0.977012896393218	0.658435014684248	0.904043554434749	0.953220759081448	0.934623086729868
CD300LF	Microglia	chr17	parmigiano	74.0	0.713368999205753	0.456023361474441	0.832100166455538	0.939653704201555	0.716231930250687
CD300LG	Coding	chr17	Original	279.0	0.218261519348291	0.200462994075929	0.526437565595667	0.347817877245278	0.112196354886876
CD300LG	Coding	chr17	parmigiano	124.0	0.139812726262201	0.056673235892346	0.69866768487842	0.540335791769059	0.930475667502835
CD300LG	Microglia	chr17	Original	1003.0	0.0029180173951247	0.166679964373079	0.0287714710677715	0.0297816362728893	0.18178961011666
CD300LG	Microglia	chr17	parmigiano	257.0	0.617813264269767	0.40115115898758	0.632717655108706	0.738225960544369	0.618257733354683
CD302	Astrocyte	chr2	Original	804.0	0.889916493266684	0.466031450594636	0.177326711959572	0.760010304645619	0.495120890092814
CD302	Astrocyte	chr2	parmigiano	188.0	0.878176950984683	0.831242299069409	0.341652215878077	0.935279088716232	0.798133407967448
CD302	Coding	chr2	Original	235.0	0.361909270205582	0.43513091401316	0.189165255858572	0.547706656451003	0.335561300517903
CD302	Coding	chr2	parmigiano	109.0	0.559528035797741	0.755160420797404	0.74549242508249	0.45332123440909	0.854355418577515
CD302	Microglia	chr2	Original	822.0	0.807063460133119	0.572699151523007	0.291157464334282	0.791424847525427	0.644957338765237
CD302	Microglia	chr2	parmigiano	184.0	0.667479326831819	0.584384717131646	0.26991136687908	0.695380697764244	0.626961626027903
CD302	Neuron	chr2	Original	934.0	0.707366769226982	0.34982192736361	0.151448178803373	0.763383189103829	0.549591295833921
CD302	Neuron	chr2	parmigiano	139.0	0.688786209973114	0.599776254329169	0.606810627775515	0.517454695293725	0.66923120268541
CD302	Oligodendrocyte	chr2	Original	928.0	0.825775875152463	0.420915863756903	0.131566590514936	0.78046037704794	0.383117750447267
CD302	Oligodendrocyte	chr2	parmigiano	266.0	0.973923807153217	0.970200694805671	0.889156625000626	0.956384820873255	0.927055963333413
CD320	Astrocyte	chr19	Original	713.0	0.865759928491778	0.793978558242649	0.410571738614781	0.231281640912368	0.682650459199675
CD320	Astrocyte	chr19	parmigiano	232.0	0.436034142611966	0.487102280737757	0.16745234342719	0.612029124507143	0.351761125104454
CD320	Coding	chr19	Original	182.0	0.350332125125891	0.588673911185055	0.714046884270535	0.16961242529582	0.302180366839665
CD320	Coding	chr19	parmigiano	86.0	0.0298484329948689	0.548021548974503	0.0887500226546604	0.0540222635340246	0.127658447779366
CD320	Microglia	chr19	Original	583.0	0.661694985853994	0.928925383723704	0.898261470903801	0.170698158537368	0.869754219132996
CD320	Microglia	chr19	parmigiano	217.0	0.472352669070496	0.911799804502834	0.822883789528082	0.136305481175974	0.862246473930968
CD320	Neuron	chr19	Original	507.0	0.617558290160012	0.830799781417191	0.976000283641206	0.214613732479808	0.809594517431529
CD320	Neuron	chr19	parmigiano	108.0	0.79624586387113	0.907377982634846	0.866044965763867	0.409937116317026	0.900683347674649
CD320	Oligodendrocyte	chr19	Original	702.0	0.281408084524721	0.599053349189186	0.210952382439712	0.218838079957353	0.557548780949635
CD320	Oligodendrocyte	chr19	parmigiano	318.0	0.606489359671555	0.679462058418558	0.427614863509364	0.143735171053305	0.733463369520284
CD33	Coding	chr19	Original	371.0	0.0229466855718952	0.608623814618748	0.898553467188516	0.0853014758531491	0.943397963263513
CD33	Coding	chr19	parmigiano	147.0	0.0097353166787606	0.118026056682909	0.0930319976090232	0.0590625123310003	0.22739762671873
CD33	Microglia	chr19	Original	823.0	0.0387755637348728	0.551524070168101	0.649898152080475	0.148096444324101	0.924965571847401
CD33	Microglia	chr19	parmigiano	99.0	0.0131092750643607	0.109217195899562	0.0022908086944484	0.0773553923637955	0.0079962074447727
CD34	Astrocyte	chr1	Original	997.0	0.0191290633050964	0.012457582252944	0.803591017962146	0.155763438751215	0.0473589561968032
CD34	Astrocyte	chr1	parmigiano	136.0	0.390449939854015	0.362399108005504	0.656988008620106	0.323689363148937	0.468181808714488
CD34	Coding	chr1	Original	536.0	0.0555736467837482	0.0137504079321842	0.395610730519614	0.246092175294344	0.0491690151241453
CD34	Coding	chr1	parmigiano	307.0	0.152222184220727	0.135686126842792	0.461758700718267	0.224421212513236	0.400055284485458
CD34	Microglia	chr1	Original	998.0	0.0158215213523094	0.0073977153296515	0.621046780286834	0.145462416159072	0.0242080422738428
CD34	Microglia	chr1	parmigiano	135.0	0.719458641276864	0.168821074978341	0.481934956243633	0.680661043180177	0.305889308606719
CD34	Neuron	chr1	Original	1045.0	0.0192616150905975	0.0142772252058835	0.848077230892211	0.161074560536049	0.100835639047751
CD34	Neuron	chr1	parmigiano	96.0	0.333405323766768	0.392293145616367	0.090718974720974	0.20693775132821	0.0623363353715677
CD36	Coding	chr7	Original	939.0	0.93821489346573	0.964005253549951	0.680405995830322	0.709125852004951	0.881124690247353
CD36	Coding	chr7	parmigiano	500.0	0.936556808807873	0.614929943197304	0.777044105795421	0.631595559718498	0.817403746316795
CD36	Microglia	chr7	Original	1771.0	0.925507158394158	0.973935817493704	0.847559697167076	0.821784119709998	0.896588023591902
CD36	Microglia	chr7	parmigiano	247.0	0.549206811770947	0.494034073649119	0.527789935433924	0.715811413339709	0.856207248967283
CD37	Coding	chr19	Original	288.0	0.855518652704254	0.493116941250202	0.466627150299988	0.985176232463772	0.727046191446345
CD37	Coding	chr19	parmigiano	188.0	0.890615634693565	0.389055617494518	0.473769868537777	0.940997891817995	0.736931557098934
CD37	Microglia	chr19	Original	509.0	0.785887725858855	0.0666748021013036	0.238819552593779	0.393597484008675	0.0535411616459465
CD37	Microglia	chr19	parmigiano	178.0	0.841539782285764	0.927497370359188	0.617916753937399	0.988510072461938	0.835681361796418
CD38	Astrocyte	chr4	Original	1211.0	0.827030811282701	0.667953849229195	0.338799304121093	0.896772301691343	0.608768381514307
CD38	Astrocyte	chr4	parmigiano	82.0	0.230967109055081	0.233353861628263	0.170898808580901	0.0532093002166023	0.228197538587407
CD38	Coding	chr4	Original	384.0	0.790117123446326	0.501719946362121	0.582725456749017	0.980540648701544	0.47973481611958
CD38	Coding	chr4	parmigiano	155.0	0.868000275898824	0.919271610830854	0.255569725899344	0.923074278181384	0.940699285548494
CD38	Microglia	chr4	Original	1184.0	0.791550228145911	0.698321947014979	0.184743613510107	0.93466223928868	0.364747833990205
CD38	Microglia	chr4	parmigiano	208.0	0.685879883212919	0.448116095006267	0.905954537991954	0.878908609879408	0.658695710701792
CD38	Oligodendrocyte	chr4	Original	1651.0	0.652298399317828	0.638749107144288	0.414472905614376	0.812722717631792	0.871848630480205
CD38	Oligodendrocyte	chr4	parmigiano	225.0	0.342185305511923	0.193593958812676	0.169166853428476	0.602712466287317	0.383281786555326
CD3D	Coding	chr11	Original	64.0	0.972995056312161	0.866015389652696	0.147605470801917	0.256855381338287	0.0443020937913076
CD3D	Coding	chr11	parmigiano	32.0	0.995924092254885	0.957628232116561	0.652648919496667	0.943605781546423	0.679184910723213
CD3E	Coding	chr11	Original	162.0	0.517469410594155	0.593441588152877	0.988100584024629	0.448393790180253	0.782710928101678
CD3E	Coding	chr11	parmigiano	69.0	0.186534418630171	0.172338040798901	0.108720668327718	0.627530687288194	0.441754287369536
CD3G	Coding	chr11	Original	242.0	0.0212652824472512	0.40448901270767	0.174683076210764	0.0233374480884084	0.41436266042654
CD3G	Coding	chr11	parmigiano	88.0	0.0079381364424482	0.0348186770408934	0.920231162679686	0.0172481950065364	0.0984238793673277
CD4	Coding	chr12	Original	261.0	0.10120233067879	0.152224174529026	0.133869021913522	0.203458327602152	0.151980040077018
CD4	Coding	chr12	parmigiano	107.0	0.2865969204659	0.0728470639037447	0.599210614102659	0.244077033504444	0.194493693282749
CD4	Microglia	chr12	Original	816.0	0.114629269476631	0.359580478940745	0.205490288575647	0.172261816852914	0.319846984405603
CD4	Microglia	chr12	parmigiano	187.0	0.0509203078138835	0.0502105996650782	0.12457259727844	0.348346895248736	0.268502732561354
CD40	Astrocyte	chr20	Original	691.0	0.341492164445013	0.271358165631221	0.676371808693012	0.474719463527606	0.298499312253628
CD40	Astrocyte	chr20	parmigiano	234.0	0.308249097206835	0.482721941593142	0.456183129357598	0.576699818157689	0.840321713642122
CD40	Coding	chr20	Original	122.0	0.758119110012267	0.885926062631113	0.726805955127936	0.379583255442896	0.959509056970746
CD40	Coding	chr20	parmigiano	57.0	0.418472901078392	0.680377900917662	0.438073476427358	0.390133215588489	0.653503668395182
CD40	Microglia	chr20	Original	562.0	0.590516668893831	0.590132422775483	0.967407905856027	0.512611749532373	0.44700112719705
CD40	Microglia	chr20	parmigiano	166.0	0.312067550052976	0.443126181097454	0.19742549621723	0.607828170043459	0.944920353588095
CD44	Astrocyte	chr11	Original	984.0	0.68776422335397	0.96179883671369	0.0910062001800314	0.202185480066173	0.323396402874703
CD44	Astrocyte	chr11	parmigiano	95.0	0.280308535898396	0.116132115696892	0.354798450483135	0.235851911171608	0.136682829884472
CD44	Coding	chr11	Original	640.0	0.76754033657033	0.96043108816985	0.22576168088594	0.83480990504234	0.592871467115073
CD44	Coding	chr11	parmigiano	298.0	0.744801706794105	0.53567390139724	0.778507192268075	0.51222205943978	0.4055446075612
CD44	Microglia	chr11	Original	1180.0	0.846220897264897	0.970080380735063	0.245252980542304	0.391352185324847	0.544300982357398
CD44	Microglia	chr11	parmigiano	193.0	0.771986575513146	0.917377161453608	0.576950484815521	0.997432903883605	0.948404439628025
CD44	Oligodendrocyte	chr11	Original	1279.0	0.867323494823405	0.961938169640236	0.445436505088689	0.920016759159937	0.661300501307391
CD44	Oligodendrocyte	chr11	parmigiano	216.0	0.866130273135657	0.94265443035143	0.858531934140049	0.973687752197516	1.0
CD46	Astrocyte	chr1	Original	794.0	0.958848592964751	0.74564619421269	0.315287969028547	0.754852190436083	0.415829022321959
CD46	Astrocyte	chr1	parmigiano	66.0	0.576009690309568	0.691243095689021	0.240881676164435	0.655487079521186	0.529313213917825
CD46	Coding	chr1	Original	456.0	0.419647199656944	0.363474950353244	0.342188324580936	0.407394276499706	0.449504105953901
CD46	Coding	chr1	parmigiano	193.0	0.94248542472817	0.977155997503618	0.523926070267624	0.907036004126304	0.653670701970319
CD46	Microglia	chr1	Original	726.0	0.918560438311874	0.76773985715384	0.404014607047734	0.810237272326642	0.516811098833697
CD46	Microglia	chr1	parmigiano	80.0	0.898574265600339	0.930797224206891	0.710267335280645	0.427516907778851	0.712035112404462
CD46	Neuron	chr1	Original	993.0	0.702483668583144	0.896475998159188	0.231040510834864	0.765541180862179	0.31670564012154
CD46	Neuron	chr1	parmigiano	48.0	0.807775190328431	0.87211627883833	0.571570244125832	0.558771879076163	0.432055060455814
CD46	Oligodendrocyte	chr1	Original	958.0	0.9755088554101	0.701146448102853	0.27364842325419	0.498108205944085	0.282618927214475
CD46	Oligodendrocyte	chr1	parmigiano	101.0	0.761375765667347	0.684349100771459	0.85009646085259	0.456493576262925	0.557462044072136
CD47	Astrocyte	chr3	Original	792.0	0.111305534605834	0.121658328504611	0.384231306312011	0.946681706270999	0.620889786258455
CD47	Astrocyte	chr3	parmigiano	100.0	0.136794679455648	0.235119548208517	0.0226332368023613	0.602968964593178	0.244566275164605
CD47	Coding	chr3	Original	411.0	0.0442287922032695	0.0378687906696702	0.149050681968095	0.273195007438307	0.27156444833133
CD47	Coding	chr3	parmigiano	185.0	0.314504934163452	0.0706855590355433	0.279389727595752	0.609581966178304	0.257760800740681
CD47	Microglia	chr3	Original	795.0	0.254996450966486	0.16833328711251	0.356522276960844	0.883698083070519	0.560274095543183
CD47	Microglia	chr3	parmigiano	94.0	0.628557464767734	0.349836748185379	0.793646693037228	0.844147340881519	0.556183790264405
CD47	Neuron	chr3	Original	896.0	0.129716549494793	0.237312049115845	0.387800420348308	0.916064200709116	0.681451486815034
CD47	Neuron	chr3	parmigiano	42.0	0.876075807897764	0.315057402557867	0.252686557547496	0.435096108055841	0.170504537479021
CD47	Oligodendrocyte	chr3	Original	890.0	0.25987209027665	0.249709027771363	0.283174222916146	0.801833417634954	0.442788997513168
CD47	Oligodendrocyte	chr3	parmigiano	127.0	0.278232521724425	0.219807166714464	0.616847889261114	0.271945466268123	0.427566630802044
CD48	Coding	chr1	Original	338.0	0.311587933781332	0.0879356494678248	0.640351847403421	0.700268448433113	0.81390283175012
CD48	Coding	chr1	parmigiano	147.0	0.97096318333574	0.183753106273979	0.337529779350443	0.900231696991479	0.684493350364271
CD48	Microglia	chr1	Original	680.0	0.633273503082311	0.146215623392091	0.977046808262663	0.691007370115218	0.720781372322363
CD48	Microglia	chr1	parmigiano	68.0	0.951360065816842	0.854487141216475	0.392629715009665	0.964444923478492	0.734610563839871
CD5	Coding	chr11	Original	203.0	0.917498804009285	0.928264271123844	0.991515243157052	0.568751845505017	0.778021831789072
CD5	Coding	chr11	parmigiano	73.0	0.38493204145247	0.409577511418258	0.197823825898218	0.630525445252824	0.31322787234679
CD5	Microglia	chr11	Original	956.0	0.74141020733627	0.353238907360473	0.76911977646104	0.49951931330096	0.671237178741731
CD5	Microglia	chr11	parmigiano	147.0	0.731545229852481	0.726899027027542	0.264265555222683	0.706489152668304	0.364291974854946
CD52	Coding	chr1	Original	70.0	0.78561283835954	0.0824231425777535	0.53538915814821	0.689794941062752	0.187730733892999
CD52	Coding	chr1	parmigiano	32.0	0.16802140534687	0.184117340750778	0.298991434314059	0.135625360306311	0.179086265889399
CD52	Microglia	chr1	Original	679.0	0.0488195714201323	0.0772748238921326	0.0575498764785802	0.002606304399496	0.0013019506667554
CD52	Microglia	chr1	parmigiano	168.0	0.007226158582993	0.032265972969651	0.0008041643885236	0.0028050236861871	0.0006534249958356
CD53	Coding	chr1	Original	95.0	0.078399334892193	0.745303964317563	0.134973004524959	0.0988994832655041	0.532540193755126
CD53	Coding	chr1	parmigiano	38.0	0.0237097782231896	0.131577168976112	0.0127999196641261	0.0079648709939098	0.023410579093432
CD53	Microglia	chr1	Original	298.0	0.165985143372657	0.497012651524299	0.182166391683933	0.158905661944296	0.392836144754282
CD53	Microglia	chr1	parmigiano	68.0	0.0490234303775668	0.457579861557215	0.192175329093547	0.006676985468675	0.222012479484272
CD55	Astrocyte	chr1	Original	570.0	0.705156085876825	0.650909492033079	0.886838579984518	0.542281007474458	0.513695690098435
CD55	Astrocyte	chr1	parmigiano	112.0	0.0822015788374683	0.201272748278265	0.0306778953756164	0.107097432246372	0.0984745711670707
CD55	Coding	chr1	Original	273.0	0.70817530007906	0.675529813282448	0.804602409388496	0.913409009233392	0.874285051939411
CD55	Coding	chr1	parmigiano	131.0	0.961908890034768	0.820551098717138	0.707475375493734	0.753048325265359	0.738878253195391
CD55	Microglia	chr1	Original	461.0	0.616164745234427	0.468052814088463	0.468107717664413	0.485878098479543	0.132751056882972
CD55	Microglia	chr1	parmigiano	54.0	0.627693789451916	0.698834782105163	0.371669661423958	0.925687524890034	0.743900254677308
CD55	Neuron	chr1	Original	621.0	0.614959745961749	0.666783185932362	0.420502170181855	0.679452491499809	0.117475449811215
CD55	Neuron	chr1	parmigiano	62.0	0.614979483273063	0.31463499186655	0.709114472145944	0.517182673857828	0.238240165016297
CD55	Oligodendrocyte	chr1	Original	464.0	0.586138988675548	0.531651939622945	0.964205856656666	0.70710494323886	0.467805466007008
CD55	Oligodendrocyte	chr1	parmigiano	82.0	0.115493241193702	0.0707488897059985	0.0706252648643158	0.386443700738579	0.131253748855935
CD58	Astrocyte	chr1	Original	421.0	0.639650495972018	0.781469659084565	0.339001329718363	0.422215051179514	0.445351246818063
CD58	Astrocyte	chr1	parmigiano	84.0	0.439632459108216	0.39905174152232	0.471170924118693	0.171059797369556	0.338652513899928
CD58	Coding	chr1	Original	112.0	0.510009833436404	0.379744989942699	0.870210404789464	0.760058784465963	0.767355092681295
CD58	Coding	chr1	parmigiano	52.0	0.0148596531152574	0.143801086148934	0.01585654872234	0.0503662352413199	0.0477487460561585
CD58	Microglia	chr1	Original	415.0	0.913955403757762	0.795570185990375	0.85953052331544	0.915739681046033	0.847791713873202
CD58	Microglia	chr1	parmigiano	43.0	0.570232701966207	0.488561120084126	0.470841988912197	0.682101575847923	0.802491128565955
CD58	Neuron	chr1	Original	745.0	0.481769516972601	0.477653252199488	0.248639747812563	0.521079330909382	0.441073160225666
CD58	Neuron	chr1	parmigiano	115.0	0.2810076971732	0.249130822812473	0.234115312569998	0.282633989668755	0.184146056664696
CD58	Oligodendrocyte	chr1	Original	693.0	0.804660698565231	0.909023760299311	0.380847165968375	0.884157998027714	0.645841061878086
CD58	Oligodendrocyte	chr1	parmigiano	187.0	0.556845184281088	0.484999297604328	0.450278079519502	0.652617474931617	0.38149105454262
CD59	Astrocyte	chr11	Original	1039.0	0.985267287185004	0.53222117644256	0.263246319518531	0.814728143805264	0.681360753511964
CD59	Astrocyte	chr11	parmigiano	124.0	0.674762932845992	0.447062615295443	0.697532776086337	0.253650863001014	0.307610930483178
CD59	Coding	chr11	Original	568.0	0.734509689437155	0.628951949185278	0.375606742967875	0.748425873957503	0.790382575538801
CD59	Coding	chr11	parmigiano	293.0	0.816051685472757	0.893602858115607	0.260106921689309	0.847869424025183	0.922938249751051
CD59	Microglia	chr11	Original	1423.0	0.520674065706031	0.664807004064911	0.215110300608567	0.811378311843648	0.45063844245167
CD59	Microglia	chr11	parmigiano	277.0	0.840085230909689	0.481734495838204	0.731713211570091	0.859349810742003	0.599860085296806
CD59	Neuron	chr11	Original	1281.0	0.581113085281395	0.57707086712245	0.323390440128259	0.697055015252608	0.598921416144741
CD59	Neuron	chr11	parmigiano	134.0	0.564522169673086	0.397646906243711	0.482626779975027	0.159984205796	0.386439343121421
CD59	Oligodendrocyte	chr11	Original	1269.0	0.716754692848628	0.587472192184729	0.498805551476881	0.802967729728154	0.83009049284626
CD59	Oligodendrocyte	chr11	parmigiano	253.0	0.852930378087369	0.675182155969205	0.89236373274231	0.663405745693528	0.854009143047746
CD5L	Coding	chr1	Original	161.0	0.935866905807868	0.460104520321861	0.528225479681776	0.711014460877267	0.497942415530909
CD5L	Coding	chr1	parmigiano	63.0	0.951344253178561	0.939984037163182	0.771325642244216	0.508610487208564	0.409108313083903
CD5L	Microglia	chr1	Original	383.0	0.924811813012763	0.446895691955301	0.877472433392165	0.678967663074676	0.624450399772952
CD5L	Microglia	chr1	parmigiano	29.0	0.954318564160316	0.950921994631818	0.896119029114284	0.58269058508599	0.552066286514493
CD6	Coding	chr11	Original	362.0	0.0298664359726848	0.103243170744926	0.0865698806761546	0.184626963204106	0.235432177445165
CD6	Coding	chr11	parmigiano	150.0	0.0574112426960858	0.253423962078949	0.0118558011175003	0.186132292248339	0.279557971891361
CD6	Microglia	chr11	Original	1159.0	0.185278379532799	0.273726477751125	0.0379069952914516	0.406293472754131	0.36818999722199
CD6	Microglia	chr11	parmigiano	204.0	0.673355465768675	0.642829673085363	0.299755507387172	0.37021586527157	0.395169903417798
CD63	Astrocyte	chr12	Original	474.0	0.0305402087532067	0.0949353269615424	0.0040038241166975	0.0966865683597198	0.0327768100677219
CD63	Astrocyte	chr12	parmigiano	224.0	0.0359158265809019	0.157978784266595	0.549068837164403	0.115660836540992	0.167399927793754
CD63	Coding	chr12	Original	176.0	0.534315836409452	0.49657154089376	0.0993925394332037	0.734585767175093	0.58961449135731
CD63	Coding	chr12	parmigiano	128.0	0.144384368487915	0.0620937571195231	0.120042463553984	0.684815068830905	0.224485460064631
CD63	Microglia	chr12	Original	404.0	0.0421542528302425	0.0918444749348831	0.0163974853617927	0.110999900967911	0.120836223232866
CD63	Microglia	chr12	parmigiano	177.0	0.0145384564272152	0.185646761082869	0.0730436096981625	0.0116296831575559	0.114535810074178
CD63	Neuron	chr12	Original	491.0	0.0337340094062888	0.09395066191737	0.0079927673021573	0.142399607657578	0.0969221993083272
CD63	Neuron	chr12	parmigiano	192.0	0.774921301943589	0.865518209753169	0.814114361782113	0.941691942847632	0.827117683716152
CD63	Oligodendrocyte	chr12	Original	656.0	0.0464778116058009	0.135581278717098	0.0069582654772458	0.199041793758678	0.0822705415531864
CD63	Oligodendrocyte	chr12	parmigiano	334.0	0.894561546538518	0.90309779335883	0.248896916096943	0.666729474780386	0.353013200983776
CD68	Astrocyte	chr17	Original	814.0	0.731318960170435	0.869752715847281	0.29291003188947	0.891297144769526	0.54968724836777
CD68	Astrocyte	chr17	parmigiano	320.0	0.831949856157708	0.815634712704727	0.846976139003431	0.833553718993046	0.998359321275029
CD68	Coding	chr17	Original	154.0	0.73917518084863	0.771829849073205	0.815731154382309	0.815654784028437	0.876078674376213
CD68	Coding	chr17	parmigiano	74.0	0.873863627321548	0.888151566900133	0.80523751162016	0.80784752284566	0.843019771982157
CD68	Microglia	chr17	Original	763.0	0.818286171629919	0.604597022492269	0.916155144351748	0.907851206347555	0.874536414267726
CD68	Microglia	chr17	parmigiano	358.0	0.778102239085364	0.814286265683702	0.524491066113621	0.778908627109162	0.504903125707946
CD68	Neuron	chr17	Original	783.0	0.613995329386912	0.692224083950427	0.371770411518618	0.883748257111235	0.760999018494052
CD68	Neuron	chr17	parmigiano	247.0	0.654529992850623	0.328616815055856	0.938828956856762	0.847377615032951	0.762837218786675
CD68	Oligodendrocyte	chr17	Original	821.0	0.827935641478922	0.655648000100716	0.921163975308405	0.956926832542696	0.994681870856318
CD68	Oligodendrocyte	chr17	parmigiano	403.0	0.786547885959481	0.740406949712404	0.771639772100487	0.981939660537384	0.951852012110098
CD69	Coding	chr12	Original	115.0	0.704269883906012	0.611822523522298	0.315609607775988	0.103719351290704	0.600045799768186
CD69	Coding	chr12	parmigiano	61.0	0.0404614553838128	0.04971194430638	0.118845031262707	0.0480564194960047	0.0345376035342765
CD69	Microglia	chr12	Original	404.0	0.891665410544711	0.846788327114469	0.490598968182298	0.31701482654387	0.983015437033185
CD69	Microglia	chr12	parmigiano	76.0	0.561046910594545	0.520201335589395	0.330563658886477	0.233691773419824	0.393644135900734
CD7	Coding	chr17	Original	198.0	0.968323305588369	0.717799509429679	0.206024810069431	0.714964368955706	0.641788240101516
CD7	Coding	chr17	parmigiano	93.0	0.997913794038274	0.994464000479039	0.952830588929406	0.993383170743497	0.851738493578236
CD7	Microglia	chr17	Original	905.0	0.825184688309078	0.277613453197481	0.961414699805346	0.513316649953594	0.298798657181411
CD7	Microglia	chr17	parmigiano	298.0	0.819023787281969	0.872999436988224	0.691848783494693	0.990281637842322	0.947680080695901
CD70	Coding	chr19	Original	123.0	0.510297889573942	0.310987299831142	0.177572012317408	0.516799597398073	0.505233903278951
CD70	Coding	chr19	parmigiano	61.0	0.949905779489796	0.970217281884112	0.623811377094422	0.99527110331932	0.822208929537569
CD70	Microglia	chr19	Original	332.0	0.81033214074249	0.866323908596294	0.151873357039692	0.862574591983227	0.777758884229657
CD70	Microglia	chr19	parmigiano	46.0	0.965815647112533	0.915799318932737	0.763753896958569	0.629268508219861	0.359181452499477
CD72	Astrocyte	chr9	Original	947.0	0.696656997011183	0.538261669667543	0.952928557361983	0.988746089009594	0.720472986782303
CD72	Astrocyte	chr9	parmigiano	234.0	0.952580118535976	0.97875652522054	0.646519872511721	0.901008305189064	0.929826573727531
CD72	Coding	chr9	Original	219.0	0.438183047705321	0.768785748133164	0.0388458387679076	0.617064696233961	0.184784852857898
CD72	Coding	chr9	parmigiano	87.0	0.522091197662873	0.677433541479322	0.420333732656521	0.854125606639123	0.648101897539755
CD72	Microglia	chr9	Original	843.0	0.294797059356036	0.175516017844868	0.460182893034743	0.965602844842992	0.743074583150616
CD72	Microglia	chr9	parmigiano	170.0	0.819116094283156	0.900618026723261	0.389853579971153	0.946992463357248	0.359797148843457
CD72	Oligodendrocyte	chr9	Original	1080.0	0.105797081113194	0.130918200715245	0.254081613697818	0.654591055507176	0.210221315046933
CD72	Oligodendrocyte	chr9	parmigiano	284.0	0.837436881535544	0.942336809938916	0.459191046221834	0.44596469892703	0.415374456171964
CD74	Astrocyte	chr5	Original	851.0	0.812364583493726	0.624058285303502	0.386808249523534	0.780545233517585	0.466888262499992
CD74	Astrocyte	chr5	parmigiano	192.0	0.575903526257937	0.513445038428426	0.360195848684676	0.793566218325027	0.506976276635617
CD74	Coding	chr5	Original	285.0	0.31795817427646	0.185358670904461	0.607686932413889	0.246057927872717	0.0879803604390825
CD74	Coding	chr5	parmigiano	145.0	0.108394830713392	0.0620527397943304	0.121448996266078	0.143999073790933	0.0420363791236312
CD74	Microglia	chr5	Original	614.0	0.887939541950304	0.602201679846891	0.832437207389911	0.773119655446982	0.444981965320919
CD74	Microglia	chr5	parmigiano	144.0	0.699959163152764	0.677642264349518	0.86666003968291	0.82043290001273	0.726220066039057
CD74	Neuron	chr5	Original	616.0	0.947194619605083	0.659934706682638	0.741153557115981	0.810492254758638	0.471354645413436
CD74	Neuron	chr5	parmigiano	73.0	0.471335235680292	0.311727094425732	0.244886084058344	0.89564021751177	0.644338213092455
CD74	Oligodendrocyte	chr5	Original	887.0	0.857800900487018	0.696414733292566	0.475882713290347	0.826509301168715	0.557945131101613
CD74	Oligodendrocyte	chr5	parmigiano	234.0	0.950213427259474	0.944329910415246	0.298762298278022	0.953616564916107	0.796684591346626
CD79A	Coding	chr19	Original	106.0	0.0725729303372142	0.0569519152280498	0.306015702005985	0.2053620005136	0.271784626372704
CD79A	Coding	chr19	parmigiano	46.0	0.0655492977422496	0.0559393291808593	0.463246743918394	0.441994469774192	0.195399915295121
CD79A	Microglia	chr19	Original	441.0	0.0859406173914217	0.0355262336310334	0.135306829652975	0.370133074131426	0.237936117511329
CD79A	Microglia	chr19	parmigiano	143.0	0.377503800283195	0.115057003546636	0.952268026156491	0.471651864566714	0.18465559348718
CD79B	Coding	chr17	Original	131.0	0.502523515827212	0.553794372201954	0.915339534072586	0.362997259022593	0.820995697603776
CD79B	Coding	chr17	parmigiano	71.0	0.577514699906636	0.694085663380564	0.504482754860332	0.536951263335816	0.55846523736749
CD79B	Microglia	chr17	Original	779.0	0.919027975343178	0.977349839296331	0.313618263117963	0.523866517725271	0.410351135556292
CD79B	Microglia	chr17	parmigiano	400.0	0.690408272701064	0.823313220866798	0.308621585079253	0.605415687351206	0.438315227415994
CD80	Coding	chr3	Original	137.0	0.34644414892578	0.573160131571481	0.0773048342146722	0.0958942699646758	0.13212541418648
CD80	Coding	chr3	parmigiano	58.0	0.779200415019388	0.516172774805509	0.207527243959299	0.652680172936877	0.245172121508376
CD80	Microglia	chr3	Original	839.0	0.353697440079442	0.814425121297766	0.0864915599662886	0.164901200787784	0.548297150966632
CD80	Microglia	chr3	parmigiano	151.0	0.626787688811688	0.775879632352067	0.471042104687086	0.739624842455205	0.410445156066102
CD81	Astrocyte	chr11	Original	1360.0	0.485193034801718	0.481199763960041	0.488057965746557	0.195244967775017	0.448563845527732
CD81	Astrocyte	chr11	parmigiano	223.0	0.200258656812435	0.204982237899003	0.13192737741733	0.338902465487913	0.461941881061821
CD81	Coding	chr11	Original	657.0	0.862107859105783	0.832858877308993	0.739325322574758	0.877404449085172	0.799995366285933
CD81	Coding	chr11	parmigiano	288.0	0.063793582588994	0.364193879810407	0.198064950468796	0.199482299022521	0.720543397586211
CD81	Microglia	chr11	Original	1278.0	0.674818670887792	0.871920109684039	0.946440624436315	0.294741611629953	0.737169779975366
CD81	Microglia	chr11	parmigiano	186.0	0.127277093203696	0.423108700934906	0.0487739698245191	0.229809294608108	0.335384378257945
CD81	Neuron	chr11	Original	1320.0	0.748767022468099	0.843204735620686	0.840174534725266	0.705482678268671	0.646583353744136
CD81	Neuron	chr11	parmigiano	102.0	0.103693040795577	0.183803101084695	0.0597592960650786	0.237298121966934	0.22020189581915
CD81	Oligodendrocyte	chr11	Original	1383.0	0.735185739871662	0.877913370137517	0.69670403187298	0.758241548247226	0.700457360234032
CD81	Oligodendrocyte	chr11	parmigiano	217.0	0.318670737180316	0.471847416557629	0.169944961867979	0.538071974903278	0.378593702442047
CD82	Astrocyte	chr11	Original	962.0	0.0219936909965049	0.0109297845470149	0.278485140879045	0.265822499040249	0.0512091306041709
CD82	Astrocyte	chr11	parmigiano	95.0	0.151945503902382	0.0117112908377645	0.0453362455729452	0.159710452925125	0.092598753320135
CD82	Coding	chr11	Original	387.0	0.0520557521064715	0.0442464333514492	0.980696429235527	0.596855688305783	0.184588502012856
CD82	Coding	chr11	parmigiano	177.0	0.933169779868026	0.131357703876318	0.0948464963477357	0.287730313775049	0.12173180660579
CD82	Microglia	chr11	Original	991.0	0.0235465477184609	0.0111490992819592	0.313277268624108	0.282666591675277	0.0463584592433078
CD82	Microglia	chr11	parmigiano	131.0	0.0155109355335636	0.011328381853386	0.038233831863811	0.0988658268472641	0.0685297966980882
CD82	Neuron	chr11	Original	1061.0	0.0179083965367548	0.0081103895951806	0.167541201903011	0.252101499773543	0.0452656641180009
CD82	Neuron	chr11	parmigiano	71.0	0.40150804081334	0.529486604258802	0.426950917213742	0.754328867096743	0.836894963698738
CD82	Oligodendrocyte	chr11	Original	962.0	0.0206225849985928	0.0109297845470149	0.278485140879043	0.239031692757101	0.0474238584603598
CD82	Oligodendrocyte	chr11	parmigiano	135.0	0.0151411638113524	0.0061018304715347	0.202390417689308	0.0973312357445423	0.0391683101803607
CD83	Astrocyte	chr6	Original	646.0	0.0493122071116594	0.159410731662093	0.0152951167335521	0.104875306853076	0.16996362835514
CD83	Astrocyte	chr6	parmigiano	87.0	0.0350082181428747	0.0130904366537862	0.0724419368626553	0.0954370559665459	0.0143871161569076
CD83	Coding	chr6	Original	137.0	0.0931789881108049	0.160406361347317	0.46354407281501	0.244174332237138	0.383181908298642
CD83	Coding	chr6	parmigiano	69.0	0.709752836630641	0.778145913506528	0.12289094040224	0.518178058605328	0.198733248886512
CD83	Microglia	chr6	Original	481.0	0.0112399646043302	0.0008793870737822	0.552430379885712	0.0058948608290302	0.0033314680392477
CD83	Microglia	chr6	parmigiano	102.0	0.0648025392202074	0.0529404610455894	0.679747227176742	0.0467353676207277	0.0435109604907268
CD83	Neuron	chr6	Original	822.0	0.005320155880603	0.0323106539543777	0.0386233615517495	0.0276412225524832	0.189702013805277
CD83	Neuron	chr6	parmigiano	43.0	0.813149923689751	0.87208875212544	0.621508269713661	0.712463303883355	0.445915118475596
CD83	Oligodendrocyte	chr6	Original	1138.0	0.000789683498486	0.206064919562976	0.0290807125126455	0.005260222625072	0.0930575493904033
CD83	Oligodendrocyte	chr6	parmigiano	220.0	0.0191230161790144	0.0825214376608755	0.0108561311899111	0.0380050785979154	0.0713674708431038
CD84	Coding	chr1	Original	568.0	0.23271979772547	0.387987749428229	0.490285393212921	0.0316634060888847	0.346842843586977
CD84	Coding	chr1	parmigiano	332.0	0.795731217945398	0.931894365214279	0.573757309096274	0.757601556939837	0.806491063400862
CD84	Microglia	chr1	Original	793.0	0.875109728001752	0.454517340138265	0.771050652228794	0.0585812730915094	0.410375905272272
CD84	Microglia	chr1	parmigiano	75.0	0.000324977142331	0.001479535965447	0.279795019933585	0.0003417813976247	0.0211208849128529
CD86	Coding	chr3	Original	168.0	0.0969487754068488	0.421407059483724	0.313596833185822	0.0396967891547524	0.197006561266573
CD86	Coding	chr3	parmigiano	70.0	0.519936332035923	0.680552332127523	0.495205956058636	0.275258119747893	0.0907990283317134
CD86	Microglia	chr3	Original	755.0	0.177090305996268	0.400614908677466	0.946471043414281	0.352965049129093	0.341306307916587
CD86	Microglia	chr3	parmigiano	87.0	0.853668555949021	0.954958666691227	0.508717710507401	0.621530601118417	0.516644699067483
CD8A	Coding	chr2	Original	202.0	0.780315200144095	0.534100223011367	0.702515697423368	0.983394379071719	0.83368539000786
CD8A	Coding	chr2	parmigiano	95.0	0.505283153962758	0.358960475550106	0.883846138553996	0.776328465177043	0.532701495749032
CD8A	Microglia	chr2	Original	944.0	0.139690261211501	0.0382309348746452	0.141755601166616	0.582345177952957	0.153522871362366
CD8A	Microglia	chr2	parmigiano	281.0	0.349389518555622	0.237766235403989	0.347682347060032	0.993837950616188	0.922689093786464
CD8B	Coding	chr2	Original	319.0	0.904771126004069	0.545823501729574	0.926287142956605	0.860573017908889	0.755227441248239
CD8B	Coding	chr2	parmigiano	157.0	0.742963919361102	0.381941777282625	0.917192800279993	0.63219796199087	0.538250545677129
CD8B2	Coding	chr2	Original	397.0	0.796532692872366	0.801150953317356	0.84412321030105	0.467794054417517	0.595989796334194
CD8B2	Coding	chr2	parmigiano	180.0	0.140960255649606	0.090705951160785	0.0474128325152964	0.304035990202625	0.0858218413218435
CD9	Astrocyte	chr12	Original	842.0	0.114850503382492	0.074595962688503	0.930597951798641	0.908986300940957	0.737357538300143
CD9	Astrocyte	chr12	parmigiano	168.0	0.0691350696672569	0.0354479081655599	0.0395896877075785	0.360134565831139	0.194978638847372
CD9	Coding	chr12	Original	259.0	0.0934866800962431	0.310313310978099	0.32451318677783	0.783967821873927	0.577709287495048
CD9	Coding	chr12	parmigiano	142.0	0.668108303809481	0.814730568297259	0.377875180430393	0.370400145864509	0.192140935559921
CD9	Microglia	chr12	Original	1234.0	0.924261722982618	0.35732189686935	0.871207893080352	0.912995614772683	0.966235840211594
CD9	Microglia	chr12	parmigiano	195.0	0.641174464021169	0.696673366877934	0.469098510937337	0.776883133205032	0.730377514436648
CD9	Oligodendrocyte	chr12	Original	917.0	0.14802322745578	0.0953324380786452	0.777671698315667	0.930352290982947	0.711842220442935
CD9	Oligodendrocyte	chr12	parmigiano	200.0	0.47758064930593	0.179172592632586	0.458013677810218	0.862571724757272	0.677289577696306
CD93	Astrocyte	chr20	Original	882.0	0.559944125022711	0.243026855497613	0.530285743875081	0.350458273952125	0.264288290961344
CD93	Astrocyte	chr20	parmigiano	99.0	0.233352096187195	0.637142223174284	0.0946034583293345	0.395256223827328	0.276218861895581
CD93	Coding	chr20	Original	452.0	0.213283358160609	0.0525526178980721	0.195320302982997	0.207306458001157	0.0809827158106075
CD93	Coding	chr20	parmigiano	176.0	0.0583426864373268	0.953698564850239	0.186012919556277	0.0214490244588741	0.33703053762211
CD93	Microglia	chr20	Original	901.0	0.335155494044051	0.107183817530244	0.898979625734872	0.336510692884559	0.110248430800083
CD93	Microglia	chr20	parmigiano	83.0	0.995183987593823	0.998937700543647	0.676248659002425	0.985356813380798	0.849694094117373
CD93	Neuron	chr20	Original	835.0	0.369891690725481	0.302342724971154	0.174392948601367	0.138436465852594	0.159871411571731
CD93	Neuron	chr20	parmigiano	49.0	0.968947095003	0.70557001438167	0.998778412057607	0.622897094299954	0.80620679280775
CD96	Coding	chr3	Original	600.0	0.655391328385909	0.888572249032777	0.842136834767925	0.799750239662072	0.928601457740379
CD96	Coding	chr3	parmigiano	307.0	0.315181948263892	0.666913100487278	0.870882171432704	0.114769172180843	0.536774326639177
CDA	Coding	chr1	Original	33.0	0.958954733389755	0.992860690705587	0.803670461312623	0.255221625970312	0.697591466875957
CDA	Coding	chr1	parmigiano	18.0	0.116064949179835	0.452135519547289	0.470275884051868	0.0130719868978614	0.636346504064638
CDADC1	Astrocyte	chr13	Original	525.0	0.284451558632622	0.405190713775733	0.17300773051447	0.893383148410228	0.412030900930774
CDADC1	Astrocyte	chr13	parmigiano	143.0	0.237776910526559	0.115224601531099	0.510130616507217	0.217377258042541	0.145479405611373
CDADC1	Coding	chr13	Original	168.0	0.239164241580272	0.376850251122411	0.0810591478513029	0.685435936310041	0.258684677422719
CDADC1	Coding	chr13	parmigiano	96.0	0.589630585342507	0.710412244597541	0.693513709718043	0.442593564346087	0.670005677580643
CDADC1	Microglia	chr13	Original	520.0	0.354620790258985	0.446275853715474	0.159972164122332	0.936773977977148	0.513041985858548
CDADC1	Microglia	chr13	parmigiano	137.0	0.612183449374903	0.507783998766881	0.893170103022438	0.20875230331423	0.592247790581891
CDADC1	Neuron	chr13	Original	692.0	0.226360175364502	0.4187101539247	0.186893604631786	0.79772595728557	0.422822420181376
CDADC1	Neuron	chr13	parmigiano	95.0	0.601385021856189	0.565132966256153	0.774230550525813	0.092131854547048	0.745760951244879
CDADC1	Oligodendrocyte	chr13	Original	548.0	0.326067791721254	0.476446995011048	0.238567347130355	0.942122346232756	0.531041896092429
CDADC1	Oligodendrocyte	chr13	parmigiano	139.0	0.704554688999325	0.734460905414088	0.589924230352068	0.950678021945619	0.63384973810512
CDAN1	Astrocyte	chr15	Original	806.0	0.605194102032877	0.686720528950587	0.900571233643859	0.85369177706529	0.83894412394646
CDAN1	Astrocyte	chr15	parmigiano	220.0	0.957486658119624	0.940691410262793	0.774912860829529	0.88584026322223	0.803073695188739
CDAN1	Coding	chr15	Original	442.0	0.667835867767404	0.677500619183585	0.580681627441568	0.220992094888997	0.680955487753268
CDAN1	Coding	chr15	parmigiano	268.0	0.977105554999588	0.995442768952682	0.888074180885291	0.736813105820531	0.826720369354997
CDAN1	Microglia	chr15	Original	952.0	0.551769547692305	0.560502356618542	0.983653321848512	0.669865199874899	0.812316262548685
CDAN1	Microglia	chr15	parmigiano	297.0	0.435712156359586	0.161226282861713	0.567072588811686	0.583758233997103	0.22769062976148
CDAN1	Neuron	chr15	Original	839.0	0.167023797580683	0.563036288994085	0.421690719247874	0.139365268228088	0.363862538190105
CDAN1	Neuron	chr15	parmigiano	189.0	0.852574340723341	0.925718198928371	0.665067269863553	0.702066465876457	0.751164698905952
CDAN1	Oligodendrocyte	chr15	Original	913.0	0.703892657228589	0.704774571158603	0.634324554012549	0.835647669894674	0.590770997223768
CDAN1	Oligodendrocyte	chr15	parmigiano	269.0	0.777041353661292	0.649537021478062	0.366401458790386	0.578068728913832	0.623447855465291
CDC123	Astrocyte	chr10	Original	997.0	0.0264002596775605	0.0082160206991238	0.0271208937617875	0.0164263173689114	0.0049024402153906
CDC123	Astrocyte	chr10	parmigiano	158.0	0.781830936899653	0.753846521976301	0.693288061868173	0.941853188313506	0.676446802450723
CDC123	Coding	chr10	Original	336.0	0.0071952192745271	0.0013476769873355	0.0550366354658498	0.0709477082310634	0.0084961790633846
CDC123	Coding	chr10	parmigiano	115.0	0.174588030605572	0.179417931051234	0.0679134558812872	0.491266091605619	0.121196241066911
CDC123	Microglia	chr10	Original	1011.0	0.030233029349954	0.0127252161201126	0.0458303731122794	0.0276454282097363	0.0169954790329417
CDC123	Microglia	chr10	parmigiano	132.0	0.187046082674675	0.157942215742423	0.0389154901865674	0.659369705950783	0.315783464661771
CDC123	Neuron	chr10	Original	1113.0	0.027298392468889	0.0100699244927687	0.0160670743382381	0.0279930954506971	0.0020032359811954
CDC123	Neuron	chr10	parmigiano	102.0	0.787722098714698	0.446281463675359	0.831997247489967	0.746435242185173	0.724688135317496
CDC123	Oligodendrocyte	chr10	Original	977.0	0.0125093951724775	0.0056622357542224	0.0031056606801515	0.0083750341101902	0.0008240812126043
CDC123	Oligodendrocyte	chr10	parmigiano	179.0	0.675110721075528	0.487425731588865	0.541094112464508	0.821953106837404	0.485306533699329
CDC14A	Astrocyte	chr1	Original	1114.0	0.152263236047573	0.174259237568641	0.0641003957509061	0.94867421265154	0.439906786942003
CDC14A	Astrocyte	chr1	parmigiano	152.0	0.856374850589098	0.75479576242642	0.634083743580872	0.90283741987524	0.71963024987496
CDC14A	Coding	chr1	Original	369.0	0.715630536677424	0.685348564936313	0.259288237205894	0.849985642547689	0.741094266983094
CDC14A	Coding	chr1	parmigiano	208.0	0.664523429117535	0.222838248710635	0.235289666466911	0.841629992394662	0.484620769680245
CDC14A	Microglia	chr1	Original	1285.0	0.223481941154057	0.267071761281903	0.215711521211437	0.819547066164747	0.741342893180013
CDC14A	Microglia	chr1	parmigiano	213.0	0.790410168305554	0.831058158943176	0.812951721781488	0.886943296329194	0.871960747393781
CDC14A	Neuron	chr1	Original	1681.0	0.391287628365224	0.348988466681928	0.347149474549443	0.991385093870127	0.722503175297653
CDC14A	Neuron	chr1	parmigiano	196.0	0.801462004425591	0.511096724860261	0.597527013821968	0.918453914635591	0.598804131453241
CDC14A	Oligodendrocyte	chr1	Original	1381.0	0.3165847657739	0.23682380348599	0.126101712640254	0.923098177840922	0.559802734180136
CDC14A	Oligodendrocyte	chr1	parmigiano	302.0	0.822008527325141	0.830555456500115	0.978939568625798	0.978592065048922	0.951509610806441
CDC14B	Astrocyte	chr9	Original	1476.0	0.556916227995624	0.773131403994734	0.0795466078222554	0.653520560380968	0.532549836849812
CDC14B	Astrocyte	chr9	parmigiano	215.0	0.695407702482685	0.655005695702182	0.94515589250296	0.877387889191072	0.76397772913462
CDC14B	Coding	chr9	Original	594.0	0.219153394187033	0.437624248160892	0.223110943203008	0.529184464691921	0.676945732504437
CDC14B	Coding	chr9	parmigiano	281.0	0.0538231127741791	0.0091747741197772	0.697046935584842	0.377942174103882	0.106345010797399
CDC14B	Microglia	chr9	Original	1674.0	0.601094010628137	0.729943930293441	0.0899603585270822	0.625043545195616	0.41068759496244
CDC14B	Microglia	chr9	parmigiano	219.0	0.553138646383321	0.671398303146431	0.395680711576963	0.566562629150468	0.624744912268926
CDC14B	Neuron	chr9	Original	1502.0	0.637622830620731	0.729458755623013	0.0472872917356504	0.67646357935699	0.400903440580923
CDC14B	Neuron	chr9	parmigiano	146.0	0.546396732694994	0.506008825826585	0.262101245835285	0.372982085490456	0.775923355541543
CDC14B	Oligodendrocyte	chr9	Original	1387.0	0.780396159332272	0.78305916306998	0.190783735391148	0.601724151044466	0.677763452671912
CDC14B	Oligodendrocyte	chr9	parmigiano	263.0	0.574061207806832	0.656514763357921	0.799803015364047	0.570324487184427	0.625245258127007
CDC14C	Coding	chr7	Original	280.0	0.569731672329981	0.581353759219703	0.397206205397727	0.0326439686343865	0.32942912982708
CDC14C	Coding	chr7	parmigiano	81.0	0.787515810554723	0.821966621557405	0.852184323188446	0.765638820639427	0.526399290668142
CDC16	Astrocyte	chr13	Original	1149.0	0.986101455368898	0.747812811327215	0.0989460647190257	0.343128230935821	0.396759689006748
CDC16	Astrocyte	chr13	parmigiano	160.0	0.969969047554755	0.194302883170629	0.471699772841638	0.326994988951809	0.228252909557774
CDC16	Coding	chr13	Original	238.0	0.33102950992231	0.552651035294061	0.320138298533713	0.210942497723984	0.250732134327872
CDC16	Coding	chr13	parmigiano	128.0	0.313457412397225	0.16362656407023	0.788330713044282	0.874511106697232	0.46896613260842
CDC16	Microglia	chr13	Original	1397.0	0.257772601466165	0.474884399275991	0.0172854427731538	0.161127307693155	0.0224893833396345
CDC16	Microglia	chr13	parmigiano	225.0	0.0953372551578008	0.0379439181125389	0.500156074275628	0.143428057582772	0.0758577614677256
CDC16	Neuron	chr13	Original	887.0	0.876607289606913	0.612139834790833	0.182910603033296	0.370607362730381	0.449764461226243
CDC16	Neuron	chr13	parmigiano	118.0	0.0301282595561241	0.0200421224500142	0.0070745587813763	0.144001514436454	0.021337204995635
CDC16	Oligodendrocyte	chr13	Original	1248.0	0.38515896411217	0.68923324003673	0.121220600844315	0.687222573812302	0.302413854781995
CDC16	Oligodendrocyte	chr13	parmigiano	266.0	0.291090732464904	0.281512994894042	0.189746220390862	0.32919620614164	0.157234597527012
CDC20	Astrocyte	chr1	Original	437.0	0.187298508818237	0.0518382121178899	0.184178802460808	0.15416790330354	0.0148129017713828
CDC20	Astrocyte	chr1	parmigiano	163.0	0.46504814962471	0.588816943224936	0.617250000479259	0.887740327615034	0.773084297288688
CDC20	Coding	chr1	Original	115.0	0.139780012030032	0.118961116759312	0.0659371848259115	0.0172575390092486	0.0151145152104442
CDC20	Coding	chr1	parmigiano	86.0	0.168177591783709	0.0200682089410582	0.945375927166676	0.383661497295531	0.266770617997901
CDC20	Microglia	chr1	Original	391.0	0.305041165883426	0.151783368152422	0.250614254266541	0.0659293335072541	0.0578840821675
CDC20	Microglia	chr1	parmigiano	129.0	0.271372729952688	0.394098676482328	0.751289970798808	0.688077328473792	0.426960392068643
CDC20	Neuron	chr1	Original	384.0	0.320555457076373	0.0942511979858333	0.746878294481016	0.178587065864505	0.0669761890538592
CDC20	Neuron	chr1	parmigiano	121.0	0.968854894629424	0.502716770148367	0.480895284560578	0.874475921737329	0.87746208159669
CDC20	Oligodendrocyte	chr1	Original	461.0	0.235389126999784	0.142881222961128	0.158422694491038	0.0771965071002211	0.0269353577935113
CDC20	Oligodendrocyte	chr1	parmigiano	149.0	0.379827096543006	0.352691135957229	0.442194423143521	0.389326423227596	0.197407603908125
CDC20B	Astrocyte	chr5	Original	1381.0	0.854144106292693	0.740295581623553	0.882206427519799	0.94217797427225	0.92875280850809
CDC20B	Astrocyte	chr5	parmigiano	260.0	0.347792541346748	0.46676102385116	0.872649416213286	0.553579963446634	0.966651554384769
CDC20B	Coding	chr5	Original	447.0	0.948988501953194	0.401592692623422	0.897331900152958	0.795045481811816	0.612097511311639
CDC20B	Coding	chr5	parmigiano	248.0	0.961300406652953	0.16884811658404	0.921468350983822	0.649454855240996	0.326135690193082
CDC20B	Microglia	chr5	Original	1534.0	0.921982369896579	0.411790432878208	0.842018349278692	0.974495242419113	0.857453242368434
CDC20B	Microglia	chr5	parmigiano	237.0	0.787262448882648	0.19719006042794	0.143128405240125	0.65978115604679	0.183533629845602
CDC20B	Neuron	chr5	Original	1301.0	0.895763916336129	0.756381512777933	0.875699379438321	0.917865206267868	0.870303104316932
CDC20B	Neuron	chr5	parmigiano	150.0	0.260339962813223	0.402706701855233	0.497430649664244	0.563904308814873	0.616229189702719
CDC20B	Oligodendrocyte	chr5	Original	1333.0	0.893393215639651	0.65988319019986	0.774392920471933	0.980848015923458	0.961032134299767
CDC20B	Oligodendrocyte	chr5	parmigiano	299.0	0.816580414909574	0.423837792746401	0.769524449276966	0.660653505453368	0.434134538597886
CDC23	Astrocyte	chr5	Original	984.0	0.556760691974328	0.121133747778839	0.591000061398069	0.662479424173158	0.258561692622465
CDC23	Astrocyte	chr5	parmigiano	262.0	0.864322814014327	0.916176671937461	0.906245493638246	0.97256795200695	0.939577080216353
CDC23	Coding	chr5	Original	184.0	0.0679870415635883	0.0281882253266112	0.587631285429982	0.0745177869085226	0.0337450762332383
CDC23	Coding	chr5	parmigiano	99.0	0.797887585704508	0.726416539197186	0.844937766854971	0.911671957605448	0.82696372974515
CDC23	Microglia	chr5	Original	980.0	0.838096801846309	0.076188924796329	0.300231171473	0.53582227626565	0.16486360533665
CDC23	Microglia	chr5	parmigiano	293.0	0.595185056543752	0.822163945909642	0.350414190191446	0.890146144073731	0.741163742147979
CDC23	Neuron	chr5	Original	1147.0	0.407332461705632	0.281754985583729	0.208825769074485	0.535109176684748	0.367073286543693
CDC23	Neuron	chr5	parmigiano	223.0	0.83885718128751	0.909691712315854	0.926055959769876	0.900047779537005	0.842314816761997
CDC23	Oligodendrocyte	chr5	Original	935.0	0.352887270832253	0.136262879965744	0.18571615201354	0.564729934111822	0.174015108007579
CDC23	Oligodendrocyte	chr5	parmigiano	294.0	0.803577121498108	0.893789915856887	0.877382760855668	0.959366966571231	0.67568477644935
CDC25A	Astrocyte	chr3	Original	693.0	0.200965031968721	0.125242327740233	0.969944298403433	0.752647752021785	0.627276990108385
CDC25A	Astrocyte	chr3	parmigiano	151.0	0.0763697990296612	0.0900758449189546	0.618879093534915	0.388578069797353	0.391733048019619
CDC25A	Coding	chr3	Original	269.0	0.171975396662573	0.0766671490885292	0.396072415481273	0.652674231572934	0.376285374657145
CDC25A	Coding	chr3	parmigiano	126.0	0.0600103825489123	0.0099285528198389	0.875152438866621	0.315476482169932	0.112095797242368
CDC25A	Microglia	chr3	Original	520.0	0.100175329403832	0.125218948903107	0.89417193546711	0.759737696835408	0.647177491617629
CDC25A	Microglia	chr3	parmigiano	66.0	0.0373765050399035	0.0514739078781696	0.195433984822972	0.435423657620003	0.222140640139102
CDC25A	Neuron	chr3	Original	869.0	0.155651222775402	0.174990148195838	0.536025781732823	0.524044938213394	0.732322251471427
CDC25A	Neuron	chr3	parmigiano	143.0	0.0426639289085584	0.0350766497702791	0.270098591479955	0.442722359215002	0.33007681534258
CDC25A	Oligodendrocyte	chr3	Original	778.0	0.140313719012637	0.0807297583407907	0.668662701048941	0.811249333795517	0.388420139614981
CDC25A	Oligodendrocyte	chr3	parmigiano	189.0	0.05599728171064	0.106945082865907	0.830516868810668	0.275144262752061	0.334338179401404
CDC25B	Astrocyte	chr20	Original	1018.0	0.0652671887444541	0.464946899745418	0.0913343127657104	0.0473431758354067	0.170852431459513
CDC25B	Astrocyte	chr20	parmigiano	386.0	0.462243992269875	0.434774788188311	0.513319295829296	0.78847816492856	0.755758592024385
CDC25B	Coding	chr20	Original	313.0	0.774861624049548	0.759710407011076	0.246011310568275	0.705639955813514	0.618373415201726
CDC25B	Coding	chr20	parmigiano	177.0	0.805005528237252	0.774953763190583	0.72735713365361	0.845903583791573	0.961681511614192
CDC25B	Microglia	chr20	Original	932.0	0.37555393608507	0.365345196477449	0.157044508717604	0.402529465474398	0.163770731578934
CDC25B	Microglia	chr20	parmigiano	401.0	0.0924352632159217	0.162007733781487	0.229635304279686	0.287619510471475	0.263746320711023
CDC25B	Neuron	chr20	Original	991.0	0.444920633562181	0.421168133176316	0.211111647274314	0.328098109021258	0.248848284292453
CDC25B	Neuron	chr20	parmigiano	281.0	0.41064052419822	0.389409292763792	0.464339531585975	0.877503994638316	0.697821835814219
CDC25B	Oligodendrocyte	chr20	Original	756.0	0.29448235264184	0.197605761179514	0.461389834922824	0.835442116262067	0.610897359150876
CDC25B	Oligodendrocyte	chr20	parmigiano	290.0	0.733577352086722	0.833185949961623	0.323370152326623	0.925763036224904	0.588300364266582
CDC25C	Astrocyte	chr5	Original	891.0	0.200267896870961	0.0696460172823685	0.760390113567269	0.520083047867705	0.561998798873121
CDC25C	Astrocyte	chr5	parmigiano	232.0	0.622952428804482	0.668884137123943	0.871673223602974	0.655969267591811	0.84446915386443
CDC25C	Coding	chr5	Original	260.0	0.2431254033113	0.385579946214053	0.742130843024691	0.35569317877686	0.496457411320232
CDC25C	Coding	chr5	parmigiano	148.0	0.776225410674801	0.221554320938342	0.502704225108544	0.740107287803758	0.493341553434109
CDC25C	Microglia	chr5	Original	820.0	0.720043646998051	0.0444333982007996	0.996095773506044	0.514448475032884	0.386912057818137
CDC25C	Microglia	chr5	parmigiano	281.0	0.657272481543301	0.609458882255996	0.968849950481729	0.923904309063687	0.749106053785989
CDC25C	Neuron	chr5	Original	942.0	0.289421255655307	0.0599061932582023	0.73992175691261	0.529335887767132	0.540545922722327
CDC25C	Neuron	chr5	parmigiano	205.0	0.684947700228688	0.61298219819265	0.986710392577482	0.896967156521982	0.743316213648099
CDC25C	Oligodendrocyte	chr5	Original	687.0	0.439253299111075	0.0483847987143636	0.6811008159696	0.544199112305622	0.450342319558636
CDC25C	Oligodendrocyte	chr5	parmigiano	213.0	0.636869126196895	0.614690522795246	0.884862570541481	0.645846687238296	0.768814864806714
CDC26	Astrocyte	chr9	Original	675.0	0.707541865165101	0.276278861896959	0.270948308509785	0.227073096782751	0.295121048183006
CDC26	Astrocyte	chr9	parmigiano	156.0	0.170629297979374	0.180966588206978	0.0730968491649698	0.242099838558198	0.23337607429317
CDC26	Coding	chr9	Original	285.0	0.917582829764659	0.703758119209625	0.397306176071297	0.493120005473858	0.401266471582946
CDC26	Coding	chr9	parmigiano	161.0	0.63752288765137	0.890037124964152	0.511697756860592	0.712029942899541	0.593221663339183
CDC26	Microglia	chr9	Original	620.0	0.601711408844303	0.203361149857951	0.479967899190558	0.316899620847766	0.236370825375703
CDC26	Microglia	chr9	parmigiano	166.0	0.246618966579385	0.180000464076402	0.0942637356065626	0.348037170420516	0.20238393202956
CDC26	Neuron	chr9	Original	560.0	0.827724036730067	0.288155513739473	0.214621831869254	0.190541610249817	0.23663226379209
CDC26	Neuron	chr9	parmigiano	110.0	0.529753206172682	0.799279224100805	0.0557467837137364	0.100404168876779	0.0146179795547182
CDC26	Oligodendrocyte	chr9	Original	730.0	0.65769037350537	0.203084093472024	0.30712318946128	0.254420079378621	0.265504784692181
CDC26	Oligodendrocyte	chr9	parmigiano	205.0	0.217375791279531	0.145002499180942	0.125321034872507	0.244683448218532	0.204426918432963
CDC27	Astrocyte	chr17	Original	937.0	0.631295587712791	0.141218497554683	0.367920774746613	0.653199593667076	0.587590155520126
CDC27	Astrocyte	chr17	parmigiano	217.0	0.935242098179289	0.920534645798937	0.933891979263542	0.340258040074176	0.720043315211889
CDC27	Coding	chr17	Original	435.0	0.18571007515277	0.125451499879971	0.0748839738161045	0.743222400423135	0.355474165358165
CDC27	Coding	chr17	parmigiano	208.0	0.0780597618720742	0.0992367214595079	0.136443910561707	0.372710395981557	0.324967750878378
CDC27	Microglia	chr17	Original	1029.0	0.825170165928361	0.217593631164154	0.739411073255221	0.745139730306557	0.713796367648447
CDC27	Microglia	chr17	parmigiano	281.0	0.943748969730851	0.955727745255796	0.573814835364089	0.536251706594762	0.903962351949084
CDC27	Neuron	chr17	Original	719.0	0.129107294656817	0.133712728974313	0.0369766331489766	0.79983368011307	0.38513723301164
CDC27	Neuron	chr17	parmigiano	65.0	0.103461602750897	0.0459611275177937	0.0968204470965323	0.466568018213911	0.213120898520373
CDC27	Oligodendrocyte	chr17	Original	961.0	0.757960941803544	0.20740897970582	0.447204291734586	0.929735088607184	0.750987855712302
CDC27	Oligodendrocyte	chr17	parmigiano	247.0	0.850362400985896	0.477842282129338	0.610765532596433	0.397737589991381	0.709450918130309
CDC34	Astrocyte	chr19	Original	890.0	0.009773158303332	0.0311198830268111	0.533941097799085	0.0104889956688963	0.0310668802150154
CDC34	Astrocyte	chr19	parmigiano	214.0	0.0025504539385324	0.0010496598411309	0.139705572704242	0.0132906009026243	0.0017330215134031
CDC34	Coding	chr19	Original	190.0	0.83731398976867	0.787439992899899	0.847324999731976	0.569792119605067	0.866839328373194
CDC34	Coding	chr19	parmigiano	74.0	0.700783599368559	0.534634766021663	0.386706500400039	0.818802530005781	0.498974269778803
CDC34	Microglia	chr19	Original	1091.0	0.012958531933744	0.0188433225401035	0.52836291770142	0.022841537173423	0.0285062119770123
CDC34	Microglia	chr19	parmigiano	217.0	0.534087212546484	0.18480796298827	0.682259358295468	0.17060069741711	0.178545218272981
CDC34	Neuron	chr19	Original	842.0	0.271788914907122	0.630575159697634	0.0297631716642505	0.548665552188617	0.429864741605432
CDC34	Neuron	chr19	parmigiano	95.0	0.610512469074503	0.514917402469206	0.937876905551266	0.923219615323803	0.942931205964566
CDC34	Oligodendrocyte	chr19	Original	858.0	0.0053214051855634	0.0065470161364547	0.737899718859114	0.0081636990818565	0.0080027535856992
CDC34	Oligodendrocyte	chr19	parmigiano	197.0	0.0044572236443509	0.0150001666555957	0.448406631491735	0.0079665067410348	0.0425646177573299
CDC37	Astrocyte	chr19	Original	880.0	0.827890532627101	0.979639729562952	0.763384791002961	0.907427794536587	0.964216878366004
CDC37	Astrocyte	chr19	parmigiano	201.0	0.877839188949159	0.570362171812799	0.884039244471983	0.664609447119939	0.726722135295529
CDC37	Coding	chr19	Original	222.0	0.854909254797334	0.977027767258935	0.731226650628223	0.902349054815443	0.841179287593007
CDC37	Coding	chr19	parmigiano	121.0	0.90536934853571	0.779945667020693	0.691675497207858	0.323417430688144	0.77088957743255
CDC37	Microglia	chr19	Original	1094.0	0.830990887274234	0.939539714074388	0.616702524223122	0.970407034237818	0.88724989477247
CDC37	Microglia	chr19	parmigiano	347.0	0.864143530507804	0.619891936122946	0.58558937583968	0.775987893964437	0.867461618432414
CDC37	Neuron	chr19	Original	1005.0	0.894171964164068	0.9918796373951	0.46919129174021	0.889806787519058	0.932147218551585
CDC37	Neuron	chr19	parmigiano	163.0	0.980551748372812	0.34606587948926	0.428894662786334	0.684644169823009	0.567236171954616
CDC37	Oligodendrocyte	chr19	Original	1090.0	0.154059060468956	0.26129460617475	0.134087097415922	0.613797852766356	0.610681530383317
CDC37	Oligodendrocyte	chr19	parmigiano	376.0	0.031585699406027	0.0200964426505583	0.379934416686151	0.051595002581144	0.022200434378256
CDC37L1	Astrocyte	chr9	Original	877.0	0.807183917535595	0.222239797469679	0.819200809729005	0.600450767196298	0.629342157242926
CDC37L1	Astrocyte	chr9	parmigiano	194.0	0.915500125077851	0.793849781826248	0.503065283542536	0.924454166305137	0.381252228294704
CDC37L1	Coding	chr9	Original	254.0	0.821203691677046	0.755961937091541	0.231635137363157	0.216576936621115	0.267831087072381
CDC37L1	Coding	chr9	parmigiano	153.0	0.918194313048872	0.951755615006536	0.469871130319817	0.796030435662472	0.388590946978609
CDC37L1	Microglia	chr9	Original	1056.0	0.778897273013813	0.377353627306311	0.434120533113854	0.709020811935781	0.504350058662452
CDC37L1	Microglia	chr9	parmigiano	308.0	0.962500236867387	0.910054972107007	0.780891653547891	0.984535978698963	0.922447843668378
CDC37L1	Neuron	chr9	Original	951.0	0.923617664317446	0.474198509130178	0.910991382461765	0.961782836691346	0.827275325462928
CDC37L1	Neuron	chr9	parmigiano	232.0	0.876596852728209	0.504032662331726	0.88988612086696	0.763130677987203	0.899791047295713
CDC37L1	Oligodendrocyte	chr9	Original	1153.0	0.826002197230804	0.479292980192278	0.700288323436848	0.813763629728951	0.919576171249285
CDC37L1	Oligodendrocyte	chr9	parmigiano	356.0	0.875246679031822	0.245263455842729	0.643276796921944	0.504292102859398	0.765929218299362
CDC40	Astrocyte	chr6	Original	888.0	0.360166245198169	0.217641616656936	0.66428426860483	0.102132558834658	0.113577693358347
CDC40	Astrocyte	chr6	parmigiano	172.0	0.241603202166743	0.317533557642627	0.0338518889864613	0.0849100096567947	0.008944391339384
CDC40	Coding	chr6	Original	255.0	0.356430080575906	0.374151105802541	0.781972406113789	0.180173494602214	0.221134877855288
CDC40	Coding	chr6	parmigiano	149.0	0.134587426686812	0.146558530714163	0.417958210008087	0.0371780798206829	0.112533761398885
CDC40	Microglia	chr6	Original	913.0	0.385378381190153	0.328405808810947	0.454995367500978	0.0713840346737231	0.1674540753136
CDC40	Microglia	chr6	parmigiano	248.0	0.0695976988452289	0.14668019682464	0.0379280561763852	0.135845528365441	0.0835250472591438
CDC40	Neuron	chr6	Original	562.0	0.555298265796954	0.374690795965503	0.424730668660289	0.0803564910741869	0.118097351614322
CDC40	Neuron	chr6	parmigiano	100.0	0.802611339797468	0.915917164204606	0.47778365970583	0.978240155787793	0.706187836161634
CDC40	Oligodendrocyte	chr6	Original	600.0	0.65732755500133	0.316300678609927	0.295903432924838	0.107953726877946	0.114081194481982
CDC40	Oligodendrocyte	chr6	parmigiano	139.0	0.303934082534941	0.190959321250996	0.554036267091007	0.314974242161675	0.0501049200352364
CDC42	Astrocyte	chr1	Original	1484.0	0.700923654960115	0.334853451561125	0.599128898587663	0.968073999609562	0.775464958590238
CDC42	Astrocyte	chr1	parmigiano	173.0	0.744196606319127	0.898853158322209	0.178611458646768	0.817761325355055	0.450167692366414
CDC42	Coding	chr1	Original	1034.0	0.624963456994205	0.208614065002768	0.496637624949567	0.772320841891752	0.703668328552314
CDC42	Coding	chr1	parmigiano	413.0	0.730120476280809	0.45900151408994	0.615653196900072	0.932956568841296	0.7770126784808
CDC42	Microglia	chr1	Original	1519.0	0.700886437569263	0.327570435149811	0.657494162410815	0.967559132896065	0.780853051212864
CDC42	Microglia	chr1	parmigiano	217.0	0.28347606084879	0.673800466983903	0.0763429009960226	0.606577256073588	0.191376834453697
CDC42	Neuron	chr1	Original	1496.0	0.684628992714114	0.333167801773261	0.591293276817706	0.974921512958873	0.751611809012563
CDC42	Neuron	chr1	parmigiano	118.0	0.195083719886938	0.206640074582306	0.0494032560516843	0.941394185156886	0.557770271577748
CDC42	Oligodendrocyte	chr1	Original	1516.0	0.72607828957579	0.335498453000837	0.592160670746564	0.98696657977151	0.783505060013928
CDC42	Oligodendrocyte	chr1	parmigiano	215.0	0.859019282493797	0.962375757813721	0.327700453211684	0.340255136675849	0.383160299972083
CDC42BPA	Astrocyte	chr1	Original	1768.0	0.936918716630389	0.748959748955359	0.971940475110608	0.969434006839272	0.728110618041694
CDC42BPA	Astrocyte	chr1	parmigiano	165.0	0.494263967507889	0.512160298179691	0.279207984550803	0.586711047116572	0.298668717913988
CDC42BPA	Coding	chr1	Original	867.0	0.973568192537798	0.995799381995598	0.858514716560887	0.991030729375659	0.989347013084391
CDC42BPA	Coding	chr1	parmigiano	489.0	0.870146345518131	0.92527417526093	0.190295616996624	0.393180998937857	0.318663874780329
CDC42BPA	Microglia	chr1	Original	1962.0	0.912078927026756	0.720218041548671	0.815759700155029	0.652092483428504	0.800675756546781
CDC42BPA	Microglia	chr1	parmigiano	223.0	0.52279335551716	0.700810765597069	0.257682068140701	0.754420132552632	0.201937553153699
CDC42BPA	Neuron	chr1	Original	1737.0	0.949064696533567	0.712569563846791	0.833007400209057	0.960131733114764	0.687317470363427
CDC42BPA	Neuron	chr1	parmigiano	162.0	0.52454022847467	0.436043720832953	0.784173655065747	0.632528411124022	0.353607377503432
CDC42BPA	Oligodendrocyte	chr1	Original	1818.0	0.96033190698876	0.709320065102497	0.992630252789994	0.959069491816252	0.709694226504316
CDC42BPA	Oligodendrocyte	chr1	parmigiano	183.0	0.351923521715288	0.685650873166633	0.252986410710833	0.509352524437407	0.179819824458866
CDC42BPB	Astrocyte	chr14	Original	2235.0	0.0169616171293183	0.144461505900545	0.0696054657596582	0.0018986749988988	0.280119713054141
CDC42BPB	Astrocyte	chr14	parmigiano	245.0	0.590406780846693	0.338534670829141	0.621020452591195	0.0427377204137783	0.265416834391798
CDC42BPB	Coding	chr14	Original	638.0	0.448843633052029	0.278486779633251	0.166800618841435	0.510014986075332	0.130921687655289
CDC42BPB	Coding	chr14	parmigiano	296.0	0.844278593035728	0.129927131705629	0.433196503990483	0.487418447767255	0.137282849758919
CDC42BPB	Microglia	chr14	Original	2189.0	0.531643604502446	0.584544465073499	0.419554180986125	0.190860248847655	0.932338292504455
CDC42BPB	Microglia	chr14	parmigiano	208.0	0.644106156558923	0.722189532715395	0.222862871867472	0.99265598879104	0.795121821624773
CDC42BPB	Neuron	chr14	Original	2298.0	0.0212637683036774	0.164877553406592	0.148012141027161	0.0023428098800216	0.341786293103564
CDC42BPB	Neuron	chr14	parmigiano	237.0	0.945150023407214	0.275900115851989	0.480710390032145	0.727469414596476	0.662481960363459
CDC42BPB	Oligodendrocyte	chr14	Original	2044.0	0.62491817120122	0.581490668975248	0.254186813909845	0.291550436347723	0.910931346228785
CDC42BPB	Oligodendrocyte	chr14	parmigiano	211.0	0.215044783585967	0.738054788647028	0.0230196937231475	0.115649893012261	0.023331965165854
CDC42BPG	Astrocyte	chr11	Original	1228.0	0.19252077131554	0.0652468164069383	0.379105732816022	0.134571511952342	0.0273589860836673
CDC42BPG	Astrocyte	chr11	parmigiano	193.0	0.283819048831189	0.194792035763091	0.413592985144534	0.26344034641136	0.207872740136022
CDC42BPG	Coding	chr11	Original	533.0	0.142234863329074	0.040612411496032	0.288575388903444	0.0786966922097169	0.0154951763963521
CDC42BPG	Coding	chr11	parmigiano	222.0	0.228358817362026	0.0842727386584569	0.390430935178228	0.141066120960986	0.0583110698571472
CDC42BPG	Microglia	chr11	Original	1214.0	0.186306879608893	0.05462150759902	0.345102347427778	0.118541105630814	0.0298496588083611
CDC42BPG	Microglia	chr11	parmigiano	205.0	0.518462915852686	0.71166026444563	0.527345164860648	0.504562933475851	0.65217287778771
CDC42BPG	Oligodendrocyte	chr11	Original	1334.0	0.202083593124675	0.051905532412376	0.230228625123046	0.202637624659398	0.0308943777090447
CDC42BPG	Oligodendrocyte	chr11	parmigiano	269.0	0.685703341212857	0.474519922227077	0.9791213768101	0.445028458916353	0.823966056810895
CDC42EP1	Astrocyte	chr22	Original	700.0	0.687521489569589	0.695120595458003	0.984354404608947	0.665060740152879	0.728431306133289
CDC42EP1	Astrocyte	chr22	parmigiano	227.0	0.134568054474685	0.104721070857358	0.0615397397003569	0.545607211120889	0.132477111530725
CDC42EP1	Coding	chr22	Original	237.0	0.753608695607031	0.698147591684632	0.852618952390798	0.73043643692783	0.925385186975323
CDC42EP1	Coding	chr22	parmigiano	112.0	0.617441989491292	0.799128110486308	0.450470190858439	0.579591029630199	0.643566257491774
CDC42EP1	Microglia	chr22	Original	696.0	0.336603066860509	0.637653741388611	0.204109022232302	0.293887036706703	0.457885651393683
CDC42EP1	Microglia	chr22	parmigiano	175.0	0.218050761212508	0.296169133484494	0.0592567233918484	0.487957999158092	0.0774595796569436
CDC42EP1	Oligodendrocyte	chr22	Original	819.0	0.782616673915998	0.826011303977726	0.967145919915252	0.893315955232815	0.864888907622169
CDC42EP1	Oligodendrocyte	chr22	parmigiano	262.0	0.289094886479606	0.435931907378272	0.12366209097253	0.621780332911472	0.319088234230233
CDC42EP2	Astrocyte	chr11	Original	401.0	0.0008888895267462	8.18534869392563e-05	0.0141828377028835	0.0179690337721747	0.0015958405192675
CDC42EP2	Astrocyte	chr11	parmigiano	55.0	0.0006441630420338	0.0932762215135821	0.691323778821117	0.0272299345831535	0.0530216721006677
CDC42EP2	Coding	chr11	Original	150.0	0.0969133238941418	0.0348351598870305	0.501619419439987	0.254429618282158	0.0547954063471151
CDC42EP2	Coding	chr11	parmigiano	64.0	0.0553161699860958	0.414379193929729	0.0162047116706881	0.268007812597591	0.147376939279367
CDC42EP2	Microglia	chr11	Original	695.0	0.004297725415717	0.000498445777169	0.242792708491618	0.0304651190370463	0.002466271284389
CDC42EP2	Microglia	chr11	parmigiano	148.0	0.237156083033342	0.101840419177578	0.41089974089963	0.117762672414635	0.0513977278448305
CDC42EP2	Neuron	chr11	Original	516.0	0.0016011910590997	9.65994003120373e-05	0.363566356656718	0.0140426135309697	0.001231452421427
CDC42EP2	Neuron	chr11	parmigiano	54.0	0.0006628171285391	0.0363506437815246	0.211784449113219	0.0220764895353661	0.159774842830621
CDC42EP2	Oligodendrocyte	chr11	Original	608.0	0.0029803563029371	0.0003024979256027	0.775159620323878	0.0095945463509916	0.0021569132998623
CDC42EP2	Oligodendrocyte	chr11	parmigiano	196.0	0.11134642253257	0.280681050290941	0.0367823528787534	0.0098491167457611	0.0342510279276177
CDC42EP3	Astrocyte	chr2	Original	1524.0	0.341894937246801	0.408741423734982	0.77861935983232	0.834661412526453	0.590830126076632
CDC42EP3	Astrocyte	chr2	parmigiano	252.0	0.718028325293389	0.721551506121525	0.834787546717935	0.874928499890794	0.558270476623746
CDC42EP3	Coding	chr2	Original	653.0	0.067835091899539	0.105454904205399	0.134786271729049	0.655094478571391	0.321040029278647
CDC42EP3	Coding	chr2	parmigiano	357.0	0.641782993651234	0.577389419749756	0.810855497683095	0.881262319530293	0.93763338451835
CDC42EP3	Microglia	chr2	Original	1301.0	0.17496114314534	0.283634169269686	0.605616463285879	0.854819591146866	0.386411915578991
CDC42EP3	Microglia	chr2	parmigiano	291.0	0.84846114513668	0.768019431272771	0.704454384401314	0.518692379171432	0.400906914576413
CDC42EP3	Neuron	chr2	Original	1155.0	0.763294872259926	0.329475604447447	0.33841128701279	0.518464716255505	0.421361038000518
CDC42EP3	Neuron	chr2	parmigiano	129.0	0.544091235658588	0.723209891137301	0.23857942621695	0.27925200995616	0.0548529588623768
CDC42EP3	Oligodendrocyte	chr2	Original	1651.0	0.0854819719206146	0.0950704913569363	0.744247174639529	0.291367576483273	0.117276747938219
CDC42EP3	Oligodendrocyte	chr2	parmigiano	455.0	0.0936527977938815	0.138333580392206	0.0907137914399049	0.0423551023818731	0.0430653632525729
CDC42EP4	Astrocyte	chr17	Original	736.0	0.168468398913223	0.0825680053914205	0.341310567936478	0.172367827726859	0.0788342191968656
CDC42EP4	Astrocyte	chr17	parmigiano	131.0	0.0442436482838553	0.114187100415653	0.910341966843125	0.0434014330250889	0.0543974107794876
CDC42EP4	Coding	chr17	Original	330.0	0.743314098149307	0.0764623623063042	0.251021333789964	0.209332026698862	0.118086125782168
CDC42EP4	Coding	chr17	parmigiano	153.0	0.0127294505255513	0.0057854610100268	0.817667876864733	0.0328998977959568	0.0118616018477378
CDC42EP4	Microglia	chr17	Original	838.0	0.416940164426961	0.0549369567430488	0.295150848061553	0.67559000597871	0.312884969087281
CDC42EP4	Microglia	chr17	parmigiano	215.0	0.579822673221368	0.709021433444903	0.718952935464634	0.518242242338122	0.563129841959311
CDC42EP4	Neuron	chr17	Original	855.0	0.443151499353019	0.247832785645904	0.417162266501261	0.585342794141835	0.326700142537141
CDC42EP4	Neuron	chr17	parmigiano	161.0	0.0824590406704029	0.44188213505949	0.640851776668319	0.259887810544872	0.363644063475086
CDC42EP4	Oligodendrocyte	chr17	Original	801.0	0.88504720913174	0.0580962800179916	0.995064140719927	0.25647893865577	0.0442286011765477
CDC42EP4	Oligodendrocyte	chr17	parmigiano	213.0	0.357920178047115	0.388300905714774	0.326068845732921	0.444678817196291	0.168277851573478
CDC42EP5	Coding	chr19	Original	70.0	0.718787605780952	0.884580245717351	0.782971004306235	0.467074291385226	0.940451840924272
CDC42EP5	Coding	chr19	parmigiano	40.0	0.306799606611059	0.134419752422923	0.497150894651552	0.329066235547513	0.211187088013797
CDC42EP5	Microglia	chr19	Original	678.0	0.714096744522718	0.76859488270718	0.595115390204936	0.711628830674314	0.70860231372124
CDC42EP5	Microglia	chr19	parmigiano	226.0	0.926562338438078	0.554090774553407	0.931269833753354	0.637590405380544	0.684967378743413
CDC42SE1	Astrocyte	chr1	Original	811.0	0.0786172343266685	0.340112047663916	0.0247326008712544	0.588125071634765	0.30881979876812
CDC42SE1	Astrocyte	chr1	parmigiano	282.0	0.15684466523661	0.437882406190095	0.18853465736897	0.726597841444705	0.373003754326337
CDC42SE1	Coding	chr1	Original	401.0	0.0564536741709762	0.541407913511679	0.0200964348283791	0.168165042396196	0.124156383326824
CDC42SE1	Coding	chr1	parmigiano	239.0	0.310919267580028	0.763394438714624	0.273128197763553	0.894125099160645	0.73711366733267
CDC42SE1	Microglia	chr1	Original	653.0	0.112496830970294	0.587434009419721	0.0482996153152265	0.329540090256726	0.326765971643547
CDC42SE1	Microglia	chr1	parmigiano	185.0	0.19024984127253	0.282416817468442	0.120102306750397	0.658543844345526	0.241057193696072
CDC42SE1	Neuron	chr1	Original	654.0	0.131258481211456	0.585831189938724	0.0514743406996613	0.353916210290285	0.306643504858259
CDC42SE1	Neuron	chr1	parmigiano	140.0	0.296173964248239	0.390739147014167	0.821044437863619	0.837051923877571	0.807022024862639
CDC42SE1	Oligodendrocyte	chr1	Original	898.0	0.0162523496808873	0.479504199359667	0.0081749443805932	0.0758064156178335	0.0882038742167892
CDC42SE1	Oligodendrocyte	chr1	parmigiano	326.0	0.0278861628242875	0.202523107247854	0.0053759579021954	0.048802784244189	0.0286266425978117
CDC42SE2	Astrocyte	chr5	Original	1141.0	0.0346049965547555	0.0049286735010037	0.37354880171283	0.326919957552932	0.0580177278083835
CDC42SE2	Astrocyte	chr5	parmigiano	164.0	0.276096190015645	0.369990378662048	0.141931359499803	0.548388784012342	0.134218173617651
CDC42SE2	Coding	chr5	Original	378.0	0.0104061740178651	0.0018518489478373	0.369584946744971	0.14417862156375	0.0298396321021582
CDC42SE2	Coding	chr5	parmigiano	170.0	0.426525479474987	0.302925553187719	0.55581953087888	0.847470057308202	0.709958749370885
CDC42SE2	Microglia	chr5	Original	1074.0	0.0262986596420169	0.0049937744354742	0.225166604847714	0.284128715876117	0.0490149279586135
CDC42SE2	Microglia	chr5	parmigiano	167.0	0.379177289588972	0.498380398173494	0.178200757561082	0.510784641905805	0.108310227077044
CDC42SE2	Neuron	chr5	Original	1141.0	0.0180418218975769	0.002477986738965	0.227890091902514	0.151474214160135	0.0272866835628726
CDC42SE2	Neuron	chr5	parmigiano	82.0	0.342367828139042	0.32257784106166	0.198609282679186	0.32828600864582	0.0976271132844374
CDC42SE2	Oligodendrocyte	chr5	Original	1069.0	0.0297972190954847	0.0049822524759955	0.239959614980208	0.300526005745571	0.0583539224308505
CDC42SE2	Oligodendrocyte	chr5	parmigiano	207.0	0.876569399349195	0.36937773049639	0.806506491451758	0.7592692447727	0.303325139353779
CDC45	Astrocyte	chr22	Original	738.0	0.0696545227007327	0.206641594926673	0.229493637691053	0.327538783232572	0.37372591465538
CDC45	Astrocyte	chr22	parmigiano	202.0	0.0226399907712963	0.155739575163406	0.0810675277892888	0.416182769878503	0.331910912786197
CDC45	Coding	chr22	Original	164.0	0.020596756749226	0.687549687092449	0.21678505367966	0.562646925686971	0.80684490224139
CDC45	Coding	chr22	parmigiano	90.0	0.611371426410854	0.684638496047582	0.711641521001792	0.783596599667801	0.488268525771259
CDC45	Microglia	chr22	Original	763.0	0.0634643460874437	0.133226635617092	0.107359205783882	0.286747552009243	0.229394129945519
CDC45	Microglia	chr22	parmigiano	218.0	0.0448418561142438	0.204313326999147	0.143955062261137	0.635439324086294	0.66685660098316
CDC45	Neuron	chr22	Original	788.0	0.0788493674191888	0.413130209293149	0.0943146668251984	0.407812049343238	0.501845775024806
CDC45	Neuron	chr22	parmigiano	194.0	0.0206526716949205	0.145635693351568	0.0771151158951351	0.338260838861647	0.422998532925254
CDC45	Oligodendrocyte	chr22	Original	916.0	0.0714975757820075	0.180062979200218	0.101648099614152	0.368884534463623	0.305068742086115
CDC45	Oligodendrocyte	chr22	parmigiano	275.0	0.0537394958316145	0.0493100731080649	0.522599742750504	0.532266023787639	0.395125661135925
CDC5L	Astrocyte	chr6	Original	713.0	0.740338734622488	0.695732677398345	0.975977617318133	0.589912189608239	0.641659775814374
CDC5L	Astrocyte	chr6	parmigiano	80.0	0.380881251992836	0.347082362128291	0.612973204391444	0.0081397896660436	0.469542252619824
CDC5L	Coding	chr6	Original	334.0	0.746405185833117	0.639610397965316	0.640515731408157	0.504293056493286	0.332504970496397
CDC5L	Coding	chr6	parmigiano	168.0	0.609509574134279	0.483215124446085	0.786694744370261	0.158111509151439	0.599104628776383
CDC5L	Microglia	chr6	Original	641.0	0.64341104507143	0.686128719700064	0.80330983506782	0.552017050607035	0.605732585271513
CDC5L	Microglia	chr6	parmigiano	73.0	0.626416983725801	0.179982187803712	0.167209816615003	0.16774622961668	0.201532887926216
CDC5L	Neuron	chr6	Original	1033.0	0.867771550954833	0.737350339693645	0.796282855061415	0.673863158088065	0.72983101104702
CDC5L	Neuron	chr6	parmigiano	131.0	0.682614328270864	0.456039501944789	0.844195439917652	0.009424669065763	0.77974907051362
CDC5L	Oligodendrocyte	chr6	Original	845.0	0.880900728255668	0.802524895089006	0.87610502887729	0.641260078540994	0.787639656231792
CDC5L	Oligodendrocyte	chr6	parmigiano	200.0	0.201605981633533	0.546606567964975	0.107733311081112	0.314326291127629	0.584808031659067
CDC6	Astrocyte	chr17	Original	952.0	0.610425824487281	0.600462084258854	0.516989123930103	0.748289563056119	0.619620891580913
CDC6	Astrocyte	chr17	parmigiano	193.0	0.835261148545048	0.518813812489147	0.555901613265003	0.892621085125795	0.750290370645327
CDC6	Coding	chr17	Original	245.0	0.858206677572427	0.947209563356331	0.922193077980369	0.840677298947039	0.918859491753165
CDC6	Coding	chr17	parmigiano	137.0	0.769779726734072	0.660656983827767	0.598551266064053	0.77332691065585	0.837545474780019
CDC6	Microglia	chr17	Original	1083.0	0.3925602607288	0.408102136013602	0.421707203561162	0.502064854951926	0.399991352833137
CDC6	Microglia	chr17	parmigiano	278.0	0.467779747347106	0.287675280557503	0.522997265714183	0.20029552344723	0.692434800625644
CDC6	Neuron	chr17	Original	659.0	0.978689762074018	0.915443175179234	0.893895431816577	0.955322857898887	0.879729203458768
CDC6	Neuron	chr17	parmigiano	72.0	0.701346755212983	0.736868968712785	0.603018804980534	0.933031143212677	0.866677818734427
CDC6	Oligodendrocyte	chr17	Original	1083.0	0.683290352983905	0.603878349051598	0.457947646134592	0.929784692983433	0.525537458976665
CDC6	Oligodendrocyte	chr17	parmigiano	260.0	0.605334993895569	0.578772914852786	0.558999273583969	0.96035071063344	0.915513212458873
CDC7	Astrocyte	chr1	Original	497.0	0.886845997690676	0.77254577151828	0.132269906182119	0.934628364734861	0.374722926537839
CDC7	Astrocyte	chr1	parmigiano	152.0	0.663289687201129	0.0834089439869684	0.336101100674957	0.924433703986064	0.790831458344189
CDC7	Coding	chr1	Original	179.0	0.0725058597884944	0.177684251272749	0.170624144068638	0.763917556483456	0.678566030896548
CDC7	Coding	chr1	parmigiano	110.0	0.0463455894038776	0.0314611609619732	0.121855625838307	0.806346021064342	0.430127148701553
CDC7	Microglia	chr1	Original	500.0	0.191877782098374	0.58207755027737	0.348256904046731	0.947976007331164	0.768749136705468
CDC7	Microglia	chr1	parmigiano	136.0	0.0978532846954048	0.057483737461029	0.0996095529792709	0.724043078189806	0.426255165764623
CDC7	Neuron	chr1	Original	484.0	0.83172542974668	0.675310499434778	0.588566744837586	0.937156536870689	0.885063086190427
CDC7	Neuron	chr1	parmigiano	92.0	0.0778337378309685	0.0325259421887255	0.1069998705483	0.865929746750353	0.446806750660378
CDC7	Oligodendrocyte	chr1	Original	552.0	0.999712109819089	0.829668721855343	0.325359433061708	0.963308986505216	0.721563561336724
CDC7	Oligodendrocyte	chr1	parmigiano	184.0	0.990608923816105	0.160909291214527	0.31587670932768	0.907279997672734	0.944024547504769
CDC73	Astrocyte	chr1	Original	1460.0	0.654797555987357	0.0777664602871083	0.0117061294573068	0.311550297787945	0.0325368981359159
CDC73	Astrocyte	chr1	parmigiano	211.0	0.526660451310404	0.686276494768318	0.926713713434886	0.339243712886955	0.726121581818084
CDC73	Coding	chr1	Original	705.0	0.211119723190133	0.0597642227954912	0.0176752463523134	0.321947835557166	0.05419452960455
CDC73	Coding	chr1	parmigiano	294.0	0.55437765660493	0.409267204079988	0.28824255156029	0.903676760671193	0.775233737950358
CDC73	Microglia	chr1	Original	1478.0	0.561839949448505	0.0823636601827563	0.011796674683499	0.25404941568681	0.0376193444654725
CDC73	Microglia	chr1	parmigiano	223.0	0.70912599463969	0.86628631004938	0.60172227346849	0.944666154287516	0.941043134298329
CDC73	Neuron	chr1	Original	1463.0	0.306742748661927	0.0778571265410042	0.0101667087455175	0.207738832592181	0.0218237459861962
CDC73	Neuron	chr1	parmigiano	156.0	0.445961913411873	0.489340287094492	0.4254512810592	0.717249644658162	0.88527197556347
CDC73	Oligodendrocyte	chr1	Original	1481.0	0.283584344704209	0.0821955754295389	0.0113301943439734	0.17915846364219	0.0284878369462404
CDC73	Oligodendrocyte	chr1	parmigiano	302.0	0.815600029891072	0.841432540161649	0.788110583880333	0.881510835884343	0.683988261242336
CDCA2	Astrocyte	chr8	Original	495.0	0.560278506689594	0.297022856349161	0.5992207343912	0.590515377700596	0.441065805866513
CDCA2	Astrocyte	chr8	parmigiano	72.0	0.931264179829846	0.820247088587531	0.530657849353368	0.350483602648405	0.852135868778325
CDCA2	Coding	chr8	Original	208.0	0.11310327580805	0.477995380957605	0.0100574095320751	0.0590419974314794	0.0849948299550997
CDCA2	Coding	chr8	parmigiano	95.0	0.241725530671801	0.0729577467593386	0.984122250701091	0.0839974921592017	0.21064769183248
CDCA2	Microglia	chr8	Original	499.0	0.545331181184613	0.297836632175322	0.592968514653617	0.606562559034565	0.424752882796444
CDCA2	Microglia	chr8	parmigiano	69.0	0.775404165436501	0.763417148962645	0.634130506599638	0.391689132987156	0.839024766540875
CDCA2	Neuron	chr8	Original	914.0	0.633100012344128	0.506221097037244	0.428690690040591	0.57178594926009	0.576531334535332
CDCA2	Neuron	chr8	parmigiano	120.0	0.908341740762694	0.879085850422028	0.817448169815424	0.899830995659059	0.919937218649028
CDCA2	Oligodendrocyte	chr8	Original	499.0	0.55642810570102	0.297836632175322	0.592968514653617	0.589632253447464	0.434945151956126
CDCA2	Oligodendrocyte	chr8	parmigiano	85.0	0.874498709759536	0.874400682453035	0.556175453587193	0.461080159948187	0.756253165699533
CDCA3	Astrocyte	chr12	Original	589.0	0.0947664422285384	0.374739162897139	0.588390610510845	0.497472701307097	0.952964150221511
CDCA3	Astrocyte	chr12	parmigiano	220.0	0.848293102360074	0.734327836688949	0.782663029285611	0.996318815464901	0.903358816752403
CDCA3	Coding	chr12	Original	333.0	0.0243306416008273	0.346541127800477	0.241784051212086	0.102444685953263	0.715922176567795
CDCA3	Coding	chr12	parmigiano	187.0	0.0108038368431196	0.060034681415056	0.0017126737967813	0.0494340018125271	0.0205408676238492
CDCA3	Microglia	chr12	Original	788.0	0.126059373848268	0.338091736823799	0.916615435762403	0.74576870370111	0.772136540752854
CDCA3	Microglia	chr12	parmigiano	341.0	0.214431074719887	0.498375848240847	0.380957503888233	0.605098942616705	0.416338767803615
CDCA3	Neuron	chr12	Original	1224.0	0.136999681536056	0.337360392029296	0.526820221712925	0.528006442432733	0.53148712627149
CDCA3	Neuron	chr12	parmigiano	369.0	0.9780017791884	0.205445732468892	0.229021824275504	0.492957673332525	0.608453669595342
CDCA3	Oligodendrocyte	chr12	Original	935.0	0.419828671380682	0.486568914150191	0.996199698184268	0.738334676962201	0.96071487888876
CDCA3	Oligodendrocyte	chr12	parmigiano	501.0	0.868186237896823	0.749715001432453	0.29671368007795	0.565803983122733	0.812634315578422
CDCA4	Astrocyte	chr14	Original	789.0	0.158610509379361	0.118741635291102	0.256877287099878	0.0748457051105298	0.161522731077848
CDCA4	Astrocyte	chr14	parmigiano	214.0	0.422238233324038	0.606524756620649	0.0618497939950259	0.230505562903096	0.281241148338314
CDCA4	Coding	chr14	Original	193.0	0.208795914837713	0.200443181876272	0.0955714470837367	0.830395645515583	0.365318894150674
CDCA4	Coding	chr14	parmigiano	94.0	0.316059974983404	0.067218450428473	0.200909486703868	0.50695217976553	0.57651094805461
CDCA4	Microglia	chr14	Original	816.0	0.38726704060782	0.238893484128091	0.369364839859098	0.085430057332309	0.131115537785746
CDCA4	Microglia	chr14	parmigiano	203.0	0.956797537081646	0.735709932240168	0.689684550094217	0.792345676818546	0.71077789455853
CDCA4	Neuron	chr14	Original	707.0	0.203266980426049	0.0775573013074781	0.219476889356933	0.0588609709940601	0.101925907943649
CDCA4	Neuron	chr14	parmigiano	88.0	0.667165100380118	0.375205724622569	0.893946989551461	0.73368943957199	0.561333527058324
CDCA4	Oligodendrocyte	chr14	Original	1034.0	0.804904582496606	0.192443958763868	0.252710141429786	0.228511958463956	0.26079364754613
CDCA4	Oligodendrocyte	chr14	parmigiano	340.0	0.33819414307055	0.706559917754511	0.0431109242671291	0.490324742056997	0.170920653471839
CDCA5	Astrocyte	chr11	Original	637.0	0.0003608558299381	0.463907743265795	0.582468122482869	0.353463271852706	0.595439140703371
CDCA5	Astrocyte	chr11	parmigiano	189.0	0.0001519167872287	0.300709637246985	0.095130007467503	0.680532765059723	0.313897945247616
CDCA5	Coding	chr11	Original	217.0	0.574622201970893	0.109246918524896	0.266971309264172	0.812714907657295	0.383700424024529
CDCA5	Coding	chr11	parmigiano	99.0	0.169937366667289	0.269846147186623	0.0118936674718564	0.235408174945493	0.0540522483595887
CDCA5	Microglia	chr11	Original	578.0	0.0002826195157352	0.406986823782932	0.488927240331419	0.382836927314127	0.520532170719832
CDCA5	Microglia	chr11	parmigiano	195.0	0.0001579085063273	0.345882318603676	0.0470733948513571	0.584988073767719	0.137607608456961
CDCA5	Neuron	chr11	Original	738.0	0.0002310842343413	0.447053136409118	0.955435119717147	0.612577711924324	0.854582467602614
CDCA5	Neuron	chr11	parmigiano	157.0	6.60238105365529e-05	0.210745245233952	0.180278855313634	0.1693747552019	0.503375916012023
CDCA5	Oligodendrocyte	chr11	Original	636.0	0.000317295756149	0.389842495925788	0.900367047575155	0.803257639229205	0.719830493244052
CDCA5	Oligodendrocyte	chr11	parmigiano	227.0	0.0001448992186208	0.24520253832614	0.115876346830482	0.650358328424402	0.220592215850492
CDCA7	Astrocyte	chr2	Original	816.0	0.861712778586275	0.905100452145003	0.551660443593889	0.626198678705563	0.827789395444112
CDCA7	Astrocyte	chr2	parmigiano	242.0	0.72556042625824	0.7433775916275	0.692003871103716	0.49816583688333	0.953796629064607
CDCA7	Coding	chr2	Original	202.0	0.341699213930613	0.599814133687149	0.253929998424545	0.47559308283075	0.559284438997539
CDCA7	Coding	chr2	parmigiano	100.0	0.789519647868859	0.782249189711722	0.636926034208453	0.714306575986745	0.665431099445902
CDCA7	Microglia	chr2	Original	886.0	0.544867812591205	0.500827162505705	0.697052552959913	0.649846440131165	0.924437061876547
CDCA7	Microglia	chr2	parmigiano	252.0	0.922167884294727	0.919196759041389	0.636472921427167	0.308568182784454	0.697281141727801
CDCA7	Neuron	chr2	Original	726.0	0.754198424451678	0.770897441284485	0.2248740470564	0.356703585461921	0.28619129173114
CDCA7	Neuron	chr2	parmigiano	128.0	0.870925098142569	0.920946129141617	0.897811985555946	0.541423991910687	0.926008497327011
CDCA7L	Astrocyte	chr7	Original	792.0	0.603106524894305	0.510318656444319	0.700457775869973	0.768678502773519	0.431712241450191
CDCA7L	Astrocyte	chr7	parmigiano	119.0	0.32816972804021	0.169394871612511	0.347613440406969	0.0035896671143175	0.175504418189204
CDCA7L	Coding	chr7	Original	298.0	0.760076718445096	0.542489253426327	0.747168708993126	0.790429674180331	0.720785055699286
CDCA7L	Coding	chr7	parmigiano	144.0	0.851772067644525	0.667950555395805	0.957335112501449	0.500441246687326	0.890707957167129
CDCA7L	Microglia	chr7	Original	1083.0	0.707821856377839	0.370869372585947	0.92827070070479	0.889413660633657	0.594164200010193
CDCA7L	Microglia	chr7	parmigiano	161.0	0.550226085849866	0.135625232900662	0.854173607159536	0.563766343712993	0.199914499166497
CDCA7L	Neuron	chr7	Original	1132.0	0.409043209016098	0.160696763636701	0.374017030345399	0.818453673333263	0.329491449608437
CDCA7L	Neuron	chr7	parmigiano	100.0	0.356778127765138	0.221997906980397	0.554876944866806	0.0097892465909966	0.190178536249792
CDCA7L	Oligodendrocyte	chr7	Original	957.0	0.677235512035301	0.301405251239378	0.780253918784813	0.890980108634286	0.62018777021436
CDCA7L	Oligodendrocyte	chr7	parmigiano	158.0	0.541112632549698	0.306075838500065	0.928390662011002	0.265372591694516	0.259942728743177
CDCA8	Astrocyte	chr1	Original	461.0	0.956876046330234	0.992462751836624	0.290921102191401	0.794631641017752	0.911565718518704
CDCA8	Astrocyte	chr1	parmigiano	187.0	0.990617854505802	0.335739363895025	0.986651605385544	0.454145668906551	0.19835178783347
CDCA8	Coding	chr1	Original	114.0	0.856320128592968	0.93394474327217	0.419736463340394	0.572334371516263	0.655310786030613
CDCA8	Coding	chr1	parmigiano	54.0	0.495959777674063	0.326004674389712	0.290367925096769	0.698267300883693	0.537260552998456
CDCA8	Microglia	chr1	Original	561.0	0.985608949408033	0.997811067344839	0.217514607863188	0.771226112143322	0.908987523914298
CDCA8	Microglia	chr1	parmigiano	189.0	0.497578210907838	0.46359863651977	0.86852264865571	0.502019689576738	0.335270759939543
CDCA8	Neuron	chr1	Original	590.0	0.934066246011627	0.980871600831302	0.618412549712304	0.78179087979095	0.885713570438473
CDCA8	Neuron	chr1	parmigiano	166.0	0.838065653927831	0.226369974043765	0.950208378184995	0.377240685258445	0.156935074044751
CDCA8	Oligodendrocyte	chr1	Original	488.0	0.913272424342167	0.960533962771927	0.0996977812361994	0.772762696248547	0.434484575919391
CDCA8	Oligodendrocyte	chr1	parmigiano	229.0	0.12792082573846	0.195599071647113	0.0750720561281147	0.188371304324628	0.136440453178092
CDCP1	Coding	chr3	Original	341.0	0.431277203708111	0.356483598308455	0.191597810352709	0.731556651532826	0.457614122608681
CDCP1	Coding	chr3	parmigiano	143.0	0.55998780718051	0.467015285957775	0.463292433225268	0.191992113369454	0.371831445017011
CDCP1	Microglia	chr3	Original	876.0	0.654557461128264	0.318460565473759	0.468120077229593	0.973851345240536	0.741165508177581
CDCP1	Microglia	chr3	parmigiano	98.0	0.391021973333295	0.596653165000117	0.0883646589527337	0.607638168409753	0.246781948234565
CDCP2	Astrocyte	chr1	Original	940.0	0.69504544878679	0.737250331493596	0.782478892651604	0.958010681761649	0.777405351693738
CDCP2	Astrocyte	chr1	parmigiano	196.0	0.896827439515602	0.644349502348702	0.454539887145351	0.926435247928532	0.51267931194728
CDCP2	Coding	chr1	Original	476.0	0.866925889908132	0.844118805182406	0.863941383770148	0.770193861150016	0.803313705774791
CDCP2	Coding	chr1	parmigiano	247.0	0.914630135080923	0.786267868097105	0.500972607496444	0.748120877339224	0.686296218934541
CDH1	Coding	chr16	Original	453.0	0.569228444085648	0.438819313518892	0.0343141245549638	0.54138141173687	0.200679575376245
CDH1	Coding	chr16	parmigiano	212.0	0.523438166885263	0.454416929589268	0.158787006303598	0.433204316310708	0.35098330677396
CDH1	Oligodendrocyte	chr16	Original	879.0	0.0056772159920994	0.516735717808826	0.0028262469851065	0.0693194450800227	0.0170566848149024
CDH1	Oligodendrocyte	chr16	parmigiano	158.0	0.959901059151361	0.592859727137816	0.335803492451264	0.757923302860914	0.330240895785677
CDH10	Astrocyte	chr5	Original	1082.0	0.45842209047294	0.465060109323133	0.460859669964682	0.411638670079504	0.654332426948133
CDH10	Astrocyte	chr5	parmigiano	86.0	0.723582055230794	0.248118238706527	0.362729510611044	0.20254058488808	0.0759204626843135
CDH10	Coding	chr5	Original	294.0	0.564499391706813	0.269508037492903	0.907277000119373	0.294799265146622	0.333874852042896
CDH10	Coding	chr5	parmigiano	140.0	0.962127376002782	0.990028176075304	0.718230021071585	0.997887815483465	0.963735841440878
CDH10	Microglia	chr5	Original	1186.0	0.544789855623638	0.5151555554443	0.369103885193005	0.387797312076084	0.71414025793287
CDH10	Microglia	chr5	parmigiano	103.0	0.93009893139502	0.354626615723663	0.919089931894046	0.469871201794349	0.182031255254104
CDH10	Neuron	chr5	Original	1123.0	0.392911096834903	0.492685971583274	0.441350788869446	0.253726966412834	0.640682977617763
CDH10	Neuron	chr5	parmigiano	59.0	0.176889988150515	0.0699708157925959	0.128441534556423	0.158134684074161	0.0320229138781049
CDH10	Oligodendrocyte	chr5	Original	1081.0	0.706124981305386	0.463093511436426	0.448655439256926	0.344107334415089	0.634201854248869
CDH10	Oligodendrocyte	chr5	parmigiano	100.0	0.777667116469101	0.21230685235035	0.346292983520156	0.243159700180349	0.0658519186152046
CDH11	Astrocyte	chr16	Original	1529.0	0.410902693733574	0.116554476736666	0.935659516934189	0.880675008939539	0.761928477244581
CDH11	Astrocyte	chr16	parmigiano	130.0	0.251524640272386	0.238594659865986	0.0674327892439246	0.850422028464347	0.364002489521933
CDH11	Coding	chr16	Original	867.0	0.696483104272245	0.18192057797132	0.466858023385604	0.466204989949244	0.671454625511522
CDH11	Coding	chr16	parmigiano	397.0	0.792230274503618	0.719050967374139	0.915245643519109	0.660554760331835	0.5679632137909
CDH11	Neuron	chr16	Original	1529.0	0.471258412706255	0.11655447673667	0.935659516935166	0.88537881960047	0.77425483017146
CDH11	Neuron	chr16	parmigiano	81.0	0.242601050301911	0.260597970808103	0.0902255010171269	0.718870791890468	0.49915499565385
CDH11	Oligodendrocyte	chr16	Original	1529.0	0.344562286216024	0.116554476736667	0.935659516937616	0.889600372324658	0.771038674249709
CDH11	Oligodendrocyte	chr16	parmigiano	189.0	0.22434046326908	0.403320669261126	0.0700263602653655	0.0148185941318955	0.306941400029219
CDH12	Astrocyte	chr5	Original	2599.0	0.0282164179421831	0.157885699628015	0.158491501792564	0.276143947588055	0.151343359891305
CDH12	Astrocyte	chr5	parmigiano	76.0	0.0008279532403747	0.0019418252640492	0.0002965158237804	0.0636064537648067	0.013741518204921
CDH12	Coding	chr5	Original	683.0	0.012942367710447	0.0370381664000279	0.0675776137009046	0.129889022769914	0.0659731039811771
CDH12	Coding	chr5	parmigiano	327.0	0.0010952944245974	0.003824267074743	0.0141653548728004	0.0359432628391684	0.0788024275515997
CDH12	Neuron	chr5	Original	2645.0	0.0282746537132159	0.146771217600746	0.158890041248297	0.239252117409916	0.127038724353975
CDH12	Neuron	chr5	parmigiano	71.0	0.0009701069009484	0.0019239944339461	0.00038731415614	0.0608298561312874	0.0159764424639762
CDH12	Oligodendrocyte	chr5	Original	2683.0	0.0239067504149417	0.161386267004336	0.0845605096306936	0.222748861252451	0.0927401517623037
CDH12	Oligodendrocyte	chr5	parmigiano	97.0	0.0009797537035101	0.0024768029384527	0.0005110909864341	0.0697782667839388	0.0218428721582713
CDH13	Coding	chr16	Original	1842.0	0.581617841131952	0.819478101018589	0.642895921722585	0.685482175293406	0.70161833861754
CDH13	Coding	chr16	parmigiano	884.0	0.608369141470295	0.69864320537042	0.932989926955054	0.172236269543812	0.207678939490913
CDH15	Astrocyte	chr16	Original	1367.0	0.908024776947276	0.487878711437189	0.119608673037448	0.510158865151245	0.413357751025282
CDH15	Astrocyte	chr16	parmigiano	200.0	0.40659693835922	0.328711838567408	0.138522665695856	0.313129582794643	0.0758148235327705
CDH15	Coding	chr16	Original	467.0	0.723271852333998	0.194540456036095	0.281550064637176	0.891251646033156	0.306657367203442
CDH15	Coding	chr16	parmigiano	200.0	0.87502942738903	0.401114246880472	0.838078009021856	0.551021125770204	0.837446736064451
CDH15	Microglia	chr16	Original	1499.0	0.788631243603822	0.74283113770643	0.767631150371146	0.617476257032391	0.703721065499568
CDH15	Microglia	chr16	parmigiano	222.0	0.425242568947753	0.299761902919804	0.596491175264672	0.198824957915109	0.0872225715428406
CDH15	Neuron	chr16	Original	1619.0	0.728123309719269	0.472256005489712	0.49480991163153	0.688475654331246	0.591501498070584
CDH15	Neuron	chr16	parmigiano	157.0	0.662829552721938	0.329658835384258	0.927512816536042	0.666904143360859	0.178256254461486
CDH15	Oligodendrocyte	chr16	Original	1453.0	0.780377752152836	0.510292751026203	0.419973266405922	0.879518387763937	0.445458456602582
CDH15	Oligodendrocyte	chr16	parmigiano	242.0	0.62393452816781	0.634176038070513	0.310394021833179	0.193564987604577	0.361053819623209
CDH16	Coding	chr16	Original	227.0	0.107858279814974	0.458243041979762	0.0325844816190683	0.122714760792191	0.0931005014569805
CDH16	Coding	chr16	parmigiano	150.0	0.150017084763804	0.158726404550712	0.183296713506466	0.337072916450042	0.243675534320628
CDH16	Neuron	chr16	Original	949.0	0.921113946993506	0.802649582059165	0.0342906585203633	0.215661337027327	0.0204617697149478
CDH16	Neuron	chr16	parmigiano	159.0	0.596023030220213	0.625124162897343	0.573681468835889	0.340693972268444	0.731591725764166
CDH17	Coding	chr8	Original	283.0	0.797668195569765	0.69542824470583	0.301440363947625	0.15197011578619	0.248495465768469
CDH17	Coding	chr8	parmigiano	152.0	0.0054727591872691	0.106678963444892	0.93114555669706	0.621636135423061	0.275923460278289
CDH18	Astrocyte	chr5	Original	1516.0	0.818495532841629	0.706722951306735	0.978514132821358	0.972940689929381	0.93525398764616
CDH18	Astrocyte	chr5	parmigiano	62.0	0.984249830604139	0.997760875375174	0.688164380216248	0.994503918921478	0.954446157456576
CDH18	Coding	chr5	Original	527.0	0.9297286976857	0.805867474335065	0.122969551601003	0.911858320685629	0.400554240833435
CDH18	Coding	chr5	parmigiano	295.0	0.979126627254975	0.996122759973027	0.812661919648408	0.89509395377959	0.916129034891678
CDH18	Neuron	chr5	Original	1516.0	0.706467999609545	0.706722951306757	0.978514132821261	0.960732584314266	0.999827814458771
CDH18	Neuron	chr5	parmigiano	57.0	0.936478525935691	0.978390025396001	0.899980813278285	0.996057537493569	1.0
CDH18	Oligodendrocyte	chr5	Original	1516.0	0.713836493956572	0.706722951306756	0.97851413282126	0.967842058442951	0.999884983269718
CDH18	Oligodendrocyte	chr5	parmigiano	91.0	0.932934748425198	0.933470355255472	0.950332308557445	0.999576667968898	0.902626169746925
CDH19	Astrocyte	chr18	Original	1090.0	0.892660283927244	0.920669210122687	0.693859928623133	0.976446089798242	0.843967056321133
CDH19	Astrocyte	chr18	parmigiano	92.0	0.790964952927752	0.929370528821254	0.720609559667355	0.844249178397786	0.556981335552702
CDH19	Coding	chr18	Original	388.0	0.683930631935288	0.48924974223106	0.287222130036219	0.593565365326113	0.658105804894362
CDH19	Coding	chr18	parmigiano	205.0	0.675338236048829	0.191858216736983	0.595549234339451	0.495575020067192	0.133107160781644
CDH19	Oligodendrocyte	chr18	Original	796.0	0.891940590986283	0.822814832245327	0.335120393775834	0.99377819051657	0.811100322384686
CDH19	Oligodendrocyte	chr18	parmigiano	54.0	0.957128328482671	0.98769081908337	0.518960744575178	0.971718972693099	0.551957400240456
CDH2	Astrocyte	chr18	Original	1030.0	0.0101242268618009	0.100274772510428	0.101194975722618	0.125473434954962	0.158361783879839
CDH2	Astrocyte	chr18	parmigiano	152.0	0.741646407376903	0.648146323782286	0.930116406767176	0.941653158050633	0.915952935180482
CDH2	Coding	chr18	Original	314.0	0.0029253694860293	0.0026758762386644	0.0604174379373709	0.14518616309027	0.0566686529980794
CDH2	Coding	chr18	parmigiano	207.0	0.0132133711753799	0.0186429473809018	0.0297758537896465	0.449984476173826	0.539756374678699
CDH2	Microglia	chr18	Original	1298.0	0.208246337074279	0.132389161997828	0.225435440708058	0.791618002954779	0.438776519041142
CDH2	Microglia	chr18	parmigiano	269.0	0.547328338613187	0.336169715522335	0.913979401236486	0.658979532028108	0.45059091132046
CDH2	Neuron	chr18	Original	1056.0	0.0101091270100789	0.125796995923201	0.11455593712698	0.086552945736573	0.147368102706191
CDH2	Neuron	chr18	parmigiano	98.0	0.733660198798979	0.80447032126102	0.355187163468983	0.975063149759684	0.658847465379673
CDH2	Oligodendrocyte	chr18	Original	1069.0	0.010244335063166	0.126732767755211	0.116024931036839	0.193795179274332	0.163864942689706
CDH2	Oligodendrocyte	chr18	parmigiano	149.0	0.889054632819387	0.270684493591734	0.0670637771335142	0.532339295686248	0.21910759524767
CDH20	Astrocyte	chr18	Original	1009.0	0.038564866056368	0.026899373641142	0.651472684425594	0.354978303154569	0.271752153926123
CDH20	Astrocyte	chr18	parmigiano	141.0	0.26735963571566	0.291153281447447	0.215274096349083	0.510438481862043	0.60827750190015
CDH20	Coding	chr18	Original	297.0	0.947828330977069	0.464930079678783	0.653483930010532	0.691036648881081	0.652547508423615
CDH20	Coding	chr18	parmigiano	174.0	0.646263579842355	0.63436546760639	0.698466901050056	0.399440460158818	0.680506979511323
CDH20	Neuron	chr18	Original	1021.0	0.0341691841787244	0.0291187488393625	0.618636541014468	0.449534996920856	0.257129068017233
CDH20	Neuron	chr18	parmigiano	95.0	0.130666916434069	0.147186792471677	0.0645340244283667	0.447506937814749	0.139840655495501
CDH20	Oligodendrocyte	chr18	Original	1031.0	0.055980426936869	0.0275486103918939	0.688738672065178	0.205503054172729	0.261020756578359
CDH20	Oligodendrocyte	chr18	parmigiano	166.0	0.219627765512875	0.402060023176716	0.147747260010199	0.367308199130483	0.257170776223739
CDH22	Astrocyte	chr20	Original	1246.0	0.068659038947916	0.0110631358500639	0.136728610598799	0.425627508037037	0.0685966911101066
CDH22	Astrocyte	chr20	parmigiano	245.0	0.03250811796332	0.0126739888160273	0.812549610753011	0.691271959740265	0.33754763987076
CDH22	Coding	chr20	Original	352.0	0.268900701062953	0.144798092500798	0.961843611552378	0.798987120025181	0.512808256969593
CDH22	Coding	chr20	parmigiano	195.0	0.197507005620269	0.682792000984812	0.455312232250688	0.829187771743828	0.653198939368036
CDH22	Microglia	chr20	Original	1099.0	0.10744152484208	0.0278828028247624	0.560755541644764	0.483149892525408	0.0720592498957451
CDH22	Microglia	chr20	parmigiano	267.0	0.257333534616913	0.190329114310495	0.279056469613165	0.835536700379791	0.674732974477966
CDH22	Neuron	chr20	Original	1198.0	0.302962205473764	0.12524233171911	0.911229705776527	0.578798226963321	0.299126376259934
CDH22	Neuron	chr20	parmigiano	147.0	0.321573792798097	0.168223174852021	0.178551832198402	0.157475496332511	0.040347696370813
CDH22	Oligodendrocyte	chr20	Original	1278.0	0.172216665128112	0.0451426307467776	0.606825600586007	0.631806876488027	0.0961180542762851
CDH22	Oligodendrocyte	chr20	parmigiano	312.0	0.36045332962877	0.285089572212731	0.261249116448938	0.789443585173393	0.333726891670623
CDH23	Astrocyte	chr10	Original	4702.0	0.917246480997603	0.953404103892984	0.597760496577626	0.729599825867785	0.761991775149516
CDH23	Astrocyte	chr10	parmigiano	446.0	0.417001539578643	0.221736294254588	0.0767300597131256	0.60778349284218	0.2425000857519
CDH23	Coding	chr10	Original	1806.0	0.837684031979522	0.933216159412145	0.684175261482425	0.546630241513208	0.805825772550658
CDH23	Coding	chr10	parmigiano	1051.0	0.739381929317644	0.772618157891544	0.686639979868923	0.45484393184606	0.626773444381687
CDH23	Microglia	chr10	Original	4722.0	0.882541779142451	0.935304170519285	0.558587405441585	0.684029210960635	0.676284246628126
CDH23	Microglia	chr10	parmigiano	704.0	0.884544968746631	0.953544939508294	0.399532415238626	0.658654256768229	0.785432884728228
CDH23	Neuron	chr10	Original	4951.0	0.734440926256169	0.885119085095414	0.235884927786696	0.0714566325950313	0.327133391522791
CDH23	Neuron	chr10	parmigiano	491.0	0.332334470587916	0.263531973764636	0.722184508895046	0.661094506650173	0.317003563625411
CDH23	Oligodendrocyte	chr10	Original	4728.0	0.917766920827309	0.960665795094779	0.575403292631934	0.718853994979054	0.734145861434055
CDH23	Oligodendrocyte	chr10	parmigiano	686.0	0.744714657520172	0.8608229272104	0.697104829154894	0.685686418007041	0.704476280891241
CDH24	Astrocyte	chr14	Original	996.0	0.593932942139505	0.146904250380414	0.936677010673661	0.90889763142197	0.867236920431799
CDH24	Astrocyte	chr14	parmigiano	386.0	0.697716510752447	0.484182725137678	0.941061123489761	0.899745953182669	0.485426693419118
CDH24	Coding	chr14	Original	242.0	0.0253758161320068	0.0048312683181441	0.513318435632908	0.521468718686255	0.361107436397837
CDH24	Coding	chr14	parmigiano	163.0	0.905852978137598	0.550166694589224	0.834261951255749	0.281744773864471	0.603254970115259
CDH24	Microglia	chr14	Original	875.0	0.0227725800873919	0.0031297513339859	0.077935263105609	0.0708534673307737	0.042602389694098
CDH24	Microglia	chr14	parmigiano	333.0	0.925697477714605	0.190720298793696	0.930092901192024	0.903691449670881	0.607200381326473
CDH24	Neuron	chr14	Original	840.0	0.0531799375509185	0.0171552009591702	0.533378341708786	0.308335436368966	0.549167161712761
CDH24	Neuron	chr14	parmigiano	288.0	0.154395751771679	0.202229349357384	0.114644382892203	0.316231570244847	0.214135605710884
CDH24	Oligodendrocyte	chr14	Original	852.0	0.235704574906398	0.0881983367855401	0.824788001922149	0.915094657052984	0.785029580675523
CDH24	Oligodendrocyte	chr14	parmigiano	375.0	0.309653001742953	0.207189388764072	0.822994462852362	0.875859791358206	0.63877775259771
CDH26	Coding	chr20	Original	346.0	0.847212347847998	0.491601812828019	0.923521304171003	0.441212336654044	0.221552513858354
CDH26	Coding	chr20	parmigiano	163.0	0.961721412953344	0.457267478204864	0.957753549300711	0.78037238036718	0.253041043586791
CDH26	Microglia	chr20	Original	994.0	0.781999742510311	0.675231475533615	0.773769233370798	0.611474611836642	0.29410418622674
CDH26	Microglia	chr20	parmigiano	164.0	0.0104567784919238	0.338634950692787	0.770487366310372	0.0381190687481566	0.0545140382455671
CDH3	Coding	chr16	Original	630.0	0.456153607976701	0.393438418379749	0.941412244290761	0.814553594448533	0.92317475871696
CDH3	Coding	chr16	parmigiano	295.0	0.785166653423449	0.781213076997619	0.695821080282292	0.602979822742898	0.845732857621244
CDH3	Neuron	chr16	Original	1263.0	0.658808137155485	0.647495762960638	0.886622579236892	0.996727301738569	0.949819775297431
CDH3	Neuron	chr16	parmigiano	121.0	0.796332818539908	0.767193562706723	0.277382988948825	0.812786399042487	0.407792574138992
CDH3	Oligodendrocyte	chr16	Original	1372.0	0.782520666548111	0.711102289990646	0.641644905797416	0.943464926831513	0.889364291597424
CDH3	Oligodendrocyte	chr16	parmigiano	259.0	0.976080399787971	0.657873997393331	0.91424320666349	0.908259357144748	0.796225604437742
CDH4	Astrocyte	chr20	Original	4332.0	0.733579497534209	0.185155152916447	0.383880615660733	0.466570675875192	0.320593436089788
CDH4	Astrocyte	chr20	parmigiano	138.0	0.0205627359590312	0.271017530513565	0.114379608220364	0.46441977884743	0.410299243159919
CDH4	Coding	chr20	Original	1217.0	0.101816484241168	0.216459914429893	0.0370728201360096	0.142836365170163	0.0844574220672535
CDH4	Coding	chr20	parmigiano	438.0	0.716428689197811	0.360765923218762	0.714183279778471	0.0876809625131486	0.732818172291973
CDH4	Neuron	chr20	Original	4295.0	0.299097891252562	0.187299867660928	0.404633117073917	0.603839925697807	0.330329842775104
CDH4	Neuron	chr20	parmigiano	89.0	0.0050716626881737	0.0173051349150346	0.0377051164858312	0.871202931261356	0.661610510275903
CDH4	Oligodendrocyte	chr20	Original	4220.0	0.365084671503377	0.194943845613047	0.34188619669265	0.560439463163563	0.363140684659484
CDH4	Oligodendrocyte	chr20	parmigiano	130.0	0.229925514220207	0.111408449296633	0.956651070029133	0.464782920742845	0.319522230888803
CDH5	Astrocyte	chr16	Original	1027.0	0.859283125534039	0.344316160690883	0.490867942253925	0.879504017312824	0.707524084409887
CDH5	Astrocyte	chr16	parmigiano	200.0	0.834551204031365	0.786877005800134	0.45476559462745	0.953178078077883	0.934353062847624
CDH5	Coding	chr16	Original	418.0	0.905600645263383	0.234574294558342	0.361724956398801	0.847455833792778	0.462714314866748
CDH5	Coding	chr16	parmigiano	248.0	0.716213707054189	0.560941650775844	0.208982279922727	0.792713835523171	0.333282224949673
CDH5	Neuron	chr16	Original	1037.0	0.843896468612632	0.324416015027769	0.397258886656439	0.526688470607178	0.490483855432935
CDH5	Neuron	chr16	parmigiano	129.0	0.899036393651747	0.530944969537021	0.55165393477442	0.401451791318066	0.782516153791676
CDH6	Astrocyte	chr5	Original	1112.0	0.179694630002092	0.34453305625533	0.278203968010868	0.0268434549509186	0.289460949436629
CDH6	Astrocyte	chr5	parmigiano	71.0	0.326828531513055	0.267270305251572	0.188009972243465	0.56227112072096	0.205417838854917
CDH6	Coding	chr5	Original	671.0	0.0411167524903229	0.150634074511944	0.0729753165917566	0.0160982900117135	0.037639057251238
CDH6	Coding	chr5	parmigiano	321.0	0.0514855911971983	0.03146148430317	0.0135175855940393	0.0202202999459542	0.0042900667530309
CDH6	Neuron	chr5	Original	1136.0	0.42605191913777	0.348520990861637	0.291605561644866	0.0339678925830739	0.273955538429807
CDH6	Neuron	chr5	parmigiano	67.0	0.296642556294511	0.258052354477104	0.210630220788618	0.193202095286186	0.191212204238067
CDH6	Oligodendrocyte	chr5	Original	1161.0	0.0968733095456952	0.377979127104414	0.230672544658178	0.0352932958268444	0.269070551449615
CDH6	Oligodendrocyte	chr5	parmigiano	94.0	0.878444229675753	0.482277335482421	0.232180357464315	0.267474645470083	0.111177867691781
CDH7	Astrocyte	chr18	Original	1258.0	0.575673657885464	0.348750982747963	0.38286761455313	0.681457749116812	0.75981625767115
CDH7	Astrocyte	chr18	parmigiano	103.0	0.598031906244796	0.359653387151456	0.707115392528604	0.558345069942366	0.640970311547903
CDH7	Coding	chr18	Original	875.0	0.585983979450055	0.431436720831555	0.563864022803156	0.772150305296664	0.833098456975294
CDH7	Coding	chr18	parmigiano	451.0	0.14311709649733	0.0796416104381669	0.257474726306239	0.695391293176311	0.392636382145479
CDH7	Neuron	chr18	Original	1258.0	0.558861743828447	0.348750982720509	0.382867614554389	0.957355355082849	0.776783760982469
CDH7	Neuron	chr18	parmigiano	83.0	0.878007789411418	0.414505257553872	0.860386318238848	0.832116961185214	0.434213248124033
CDH7	Oligodendrocyte	chr18	Original	1258.0	0.492103289679793	0.348750982727157	0.38286761455392	0.922812962230017	0.743122047907925
CDH7	Oligodendrocyte	chr18	parmigiano	118.0	0.694925299891947	0.49462818288568	0.497671712190825	0.575768291498276	0.758627390097583
CDH8	Astrocyte	chr16	Original	1801.0	0.281426807932114	0.457603082171111	0.0420721989498077	0.102332082000573	0.0199742555399667
CDH8	Astrocyte	chr16	parmigiano	114.0	0.607349441662518	0.712341330309242	0.190441281420907	0.992150956229437	0.753696433453568
CDH8	Coding	chr16	Original	992.0	0.534090923090675	0.764153569843378	0.303677922903248	0.784864051803055	0.373462069726139
CDH8	Coding	chr16	parmigiano	518.0	0.194302960884489	0.520552147775419	0.119129064411426	0.511998585199671	0.259059580861515
CDH8	Neuron	chr16	Original	1732.0	0.277419623651685	0.427262761615532	0.0326419162675551	0.0768121334860896	0.0120526154676506
CDH8	Neuron	chr16	parmigiano	89.0	0.561602674586445	0.616369617162893	0.197880579674294	0.969944021502414	0.747798710844224
CDH8	Oligodendrocyte	chr16	Original	1732.0	0.236221132093514	0.427262761897208	0.0326419162672487	0.0751221627006723	0.0104890502885274
CDH8	Oligodendrocyte	chr16	parmigiano	168.0	0.379874324904489	0.652690602030043	0.0773266030825216	0.876351118520709	0.378931658789538
CDH9	Astrocyte	chr5	Original	695.0	0.590154588201515	0.138165642370844	0.591471571334037	0.358431826521425	0.382956280782235
CDH9	Astrocyte	chr5	parmigiano	54.0	0.933703999272446	0.958225566751543	0.732321548630982	0.916200718615244	0.647016164866119
CDH9	Coding	chr5	Original	242.0	0.23974379579327	0.0815445913650105	0.679964184854023	0.263228175997427	0.317844687481288
CDH9	Coding	chr5	parmigiano	129.0	0.890083186071345	0.61895635325591	0.513786651429809	0.731883317745155	0.615878506976948
CDH9	Neuron	chr5	Original	695.0	0.482395270801764	0.138165642370855	0.591471571333951	0.348969590715968	0.384169364737983
CDH9	Neuron	chr5	parmigiano	48.0	0.926266577296802	0.784053798936777	0.978778457404919	0.975602738047553	0.881769387379826
CDHR1	Astrocyte	chr10	Original	1054.0	0.750327094605074	0.881677076044812	0.570940341129904	0.996815493474026	0.56344607841829
CDHR1	Astrocyte	chr10	parmigiano	234.0	0.655580906680688	0.710581683844474	0.410808095236717	0.888379151021483	0.912885367349293
CDHR1	Coding	chr10	Original	519.0	0.513037928758749	0.616732196634246	0.465891499696297	0.873532343687058	0.509880297618976
CDHR1	Coding	chr10	parmigiano	315.0	0.593749228414261	0.379142668398143	0.945491376555652	0.929059808858344	0.943756784559031
CDHR1	Microglia	chr10	Original	1117.0	0.885229113619913	0.891592605796301	0.989917527284955	0.999204751204887	0.868916808213065
CDHR1	Microglia	chr10	parmigiano	210.0	0.757987651048244	0.723534549453745	0.881159078829883	0.949712665880819	0.917693659389715
CDHR1	Neuron	chr10	Original	1157.0	0.444615014945859	0.641775248501299	0.348913678194615	0.756391830895384	0.791001181829818
CDHR1	Neuron	chr10	parmigiano	127.0	0.600735417515817	0.371601762799907	0.414622959176242	0.973995172137277	1.0
CDHR1	Oligodendrocyte	chr10	Original	1183.0	0.772432272502124	0.924404639013424	0.854251029574767	0.980139547925939	0.961396099510063
CDHR1	Oligodendrocyte	chr10	parmigiano	247.0	0.752729668114063	0.58442459654161	0.674174279124145	0.84055938861983	0.482911814335848
CDHR2	Astrocyte	chr5	Original	1252.0	0.997772977643161	0.574839740937873	0.8319606533743	0.770328269876045	0.366726931198611
CDHR2	Astrocyte	chr5	parmigiano	287.0	0.778297001185375	0.922603863994542	0.660871531796924	0.713650234933031	0.69749622412196
CDHR2	Coding	chr5	Original	412.0	0.94124461759186	0.818076435650772	0.701729857313971	0.302149599212692	0.694967789418054
CDHR2	Coding	chr5	parmigiano	156.0	0.530790818116468	0.489928698121471	0.756343916471262	0.577284366661051	0.781159063809446
CDHR2	Neuron	chr5	Original	1448.0	0.899936690859495	0.739154026550617	0.835401485921182	0.825826277569406	0.498629700533563
CDHR2	Neuron	chr5	parmigiano	139.0	0.874440734219928	0.952542896297036	0.531446130275497	0.706382990431763	0.619311751939019
CDHR3	Coding	chr7	Original	569.0	0.732031914444816	0.562214131908153	0.868308946783966	0.984458577604708	0.950430733281232
CDHR3	Coding	chr7	parmigiano	268.0	0.435477079433049	0.523036578668598	0.30952709155856	0.889583573090512	0.5585017957303
CDHR4	Coding	chr3	Original	217.0	0.465699423812873	0.827370586513299	0.748231436424426	0.478111253698719	0.865563097170901
CDHR4	Coding	chr3	parmigiano	113.0	0.368580182948703	0.276050845515787	0.561799019675683	0.386849781962083	0.322178781483208
CDHR4	Microglia	chr3	Original	649.0	0.713957723681579	0.727900798691932	0.813165948232656	0.834912699533318	0.912661696532527
CDHR4	Microglia	chr3	parmigiano	168.0	0.750773113979243	0.305694199426917	0.957516313108132	0.433658170961747	0.204344614003282
CDHR5	Coding	chr11	Original	423.0	0.87750130827974	0.95557887839273	0.667404298621042	0.966873809227572	0.790709860475951
CDHR5	Coding	chr11	parmigiano	246.0	0.742599055214957	0.665595694622973	0.423445318937873	0.926557623198875	0.710562875249531
CDIN1	Coding	chr15	Original	815.0	0.166129725508535	0.205092656324156	0.0949857836722704	0.117914798496615	0.083370443111962
CDIN1	Coding	chr15	parmigiano	432.0	0.585822632729305	0.599956944995788	0.264798567106293	0.662688742394037	0.220607346213871
CDIP1	Astrocyte	chr16	Original	791.0	0.0255068458724333	0.0093887473953132	0.669485914714639	0.0989973210517103	0.365484302907908
CDIP1	Astrocyte	chr16	parmigiano	103.0	0.0314919370609461	0.0262658469876678	0.892746398142321	0.361938359040893	0.0653939869987438
CDIP1	Coding	chr16	Original	398.0	0.0303598602153717	0.0108648135465024	0.49101139049365	0.333265586859004	0.225992570769458
CDIP1	Coding	chr16	parmigiano	183.0	0.0144211624217652	0.0399059204275986	0.0244810422978323	0.423548090959385	0.108728622185022
CDIP1	Microglia	chr16	Original	999.0	0.0171743632257233	0.0188345015064641	0.406722133625536	0.114236089213798	0.50439975817882
CDIP1	Microglia	chr16	parmigiano	156.0	0.0377407756637422	0.0302072356690547	0.844864596479698	0.45516012695979	0.117171106944027
CDIP1	Neuron	chr16	Original	1078.0	0.0300967045872949	0.0256462879553618	0.507268615185528	0.0765010983636785	0.45746126362629
CDIP1	Neuron	chr16	parmigiano	133.0	0.0360626224613808	0.0303829550087655	0.982448968857306	0.384045020210513	0.093013255964764
CDIP1	Oligodendrocyte	chr16	Original	1120.0	0.0150571554419029	0.0145548833652948	0.526682606400895	0.0874196126913048	0.44776392630987
CDIP1	Oligodendrocyte	chr16	parmigiano	273.0	0.0368959561474759	0.042190596401421	0.858818669817526	0.597319780769146	0.146575540917443
CDIPT	Astrocyte	chr16	Original	1008.0	0.0166517421423047	0.194839430687369	0.019107144670474	0.105803002326636	0.167160352594484
CDIPT	Astrocyte	chr16	parmigiano	298.0	0.0203323124928493	0.223786991230932	0.0119083515108676	0.11047938417836	0.252633274527966
CDIPT	Coding	chr16	Original	181.0	0.225073996578812	0.697402934822268	0.090461633225096	0.874958964322781	0.322498738669446
CDIPT	Coding	chr16	parmigiano	92.0	0.0555236502951277	0.0956400137029742	0.0493721221596202	0.247388974356631	0.343331039123958
CDIPT	Microglia	chr16	Original	939.0	0.262067113260781	0.241256348081427	0.209808134173259	0.437844685027682	0.585495218138491
CDIPT	Microglia	chr16	parmigiano	313.0	0.409495053156805	0.655150914195803	0.37739674627338	0.98250166208031	0.876615261856653
CDIPT	Neuron	chr16	Original	887.0	0.48124948126188	0.369052855590472	0.170595099331269	0.991211753375141	0.565675095079454
CDIPT	Neuron	chr16	parmigiano	215.0	0.122658782538331	0.596281225156585	0.484583354002424	0.758988220009255	0.319360408076889
CDIPT	Oligodendrocyte	chr16	Original	1069.0	0.0827980573362037	0.299462109409251	0.0406361002035691	0.658670221491026	0.275082932262449
CDIPT	Oligodendrocyte	chr16	parmigiano	349.0	0.301743703986225	0.530061679809941	0.309470193480366	0.976265844901238	0.797637375378461
CDK1	Astrocyte	chr10	Original	364.0	0.626238744670427	0.0287131429163035	0.548519495493533	0.0489872386877644	0.0459793079630406
CDK1	Astrocyte	chr10	parmigiano	73.0	0.410266696587964	0.32939807281626	0.968074384573239	0.927903835743742	0.706068102877324
CDK1	Coding	chr10	Original	153.0	0.112714023390866	0.0249375780698124	0.214238218069383	0.294916748501455	0.22261008601792
CDK1	Coding	chr10	parmigiano	82.0	0.487708695212524	0.404200339498091	0.263308952832806	0.894155217673646	0.746555044803748
CDK1	Microglia	chr10	Original	382.0	0.510652670248132	0.130204138639547	0.595464311459403	0.76767014309011	0.411500758735308
CDK1	Microglia	chr10	parmigiano	94.0	0.837952491201058	0.810642915749926	0.976066264852794	0.883766052971821	0.725983986632347
CDK1	Neuron	chr10	Original	558.0	0.407082510583979	0.248364601239594	0.456927938322372	0.871725081934725	0.42369619776044
CDK1	Neuron	chr10	parmigiano	119.0	0.925969396367585	0.40016099108651	0.800719640476939	0.739348642593142	0.501780628917453
CDK1	Oligodendrocyte	chr10	Original	452.0	0.549948133441669	0.194098997572843	0.695631216067805	0.717406738962658	0.487278403988976
CDK1	Oligodendrocyte	chr10	parmigiano	148.0	0.892867602215095	0.777716142950054	0.804763664068424	0.947583528698519	0.776110099374115
CDK10	Astrocyte	chr16	Original	1637.0	0.399553371259175	0.797191644050133	0.157350362703065	0.419660164165772	0.121520865126762
CDK10	Astrocyte	chr16	parmigiano	386.0	0.775604994895146	0.794710435049697	0.425459986314402	0.44419037593858	0.53460089899311
CDK10	Coding	chr16	Original	860.0	0.222925630957683	0.800613475830372	0.4902304485794	0.686221754209618	0.430467300342123
CDK10	Coding	chr16	parmigiano	361.0	0.0768448895022716	0.34563241744557	0.424539779143741	0.935433277635447	0.654783512871183
CDK10	Microglia	chr16	Original	1713.0	0.38595354599435	0.837095595636914	0.201678031249487	0.338223884377947	0.117308147008391
CDK10	Microglia	chr16	parmigiano	425.0	0.0637639356044841	0.26016460054124	0.144927116161981	0.233979874718143	0.0775939879622579
CDK10	Neuron	chr16	Original	1534.0	0.580181240398025	0.843156629436454	0.600069262925445	0.845699099884485	0.621623072774162
CDK10	Neuron	chr16	parmigiano	205.0	0.835440854858644	0.568618532422918	0.493554781552006	0.718709544602402	0.880569220989793
CDK10	Oligodendrocyte	chr16	Original	2016.0	0.394297922466336	0.884574938462546	0.0373399855146433	0.181088740116402	0.0246898697448044
CDK10	Oligodendrocyte	chr16	parmigiano	531.0	0.173892222991176	0.824039507452649	0.597019533711034	0.910317476843587	0.660260052020039
CDK11A	Astrocyte	chr1	Original	1207.0	0.973099168665916	0.696992472075615	0.27268252369699	0.487335839114804	0.466195583185905
CDK11A	Astrocyte	chr1	parmigiano	212.0	0.261190351863482	0.347124906225025	0.797263733479037	0.377893523695839	0.457144764508799
CDK11A	Coding	chr1	Original	431.0	0.142664422493951	0.2998170720123	0.354306585802738	0.360664845156632	0.264778346399185
CDK11A	Coding	chr1	parmigiano	238.0	0.201758397034895	0.407082027271796	0.238708995687054	0.331577119951108	0.27518742307058
CDK11A	Microglia	chr1	Original	1461.0	0.965029620741506	0.766225374416773	0.54205457643344	0.536303487200972	0.425644912430289
CDK11A	Microglia	chr1	parmigiano	284.0	0.248493445816448	0.478872478877789	0.691976748317756	0.388002006815451	0.583891119738979
CDK11A	Oligodendrocyte	chr1	Original	1640.0	0.948779548707529	0.334969180344934	0.907444209481461	0.511087844678095	0.920397678001007
CDK11A	Oligodendrocyte	chr1	parmigiano	275.0	0.373549992311482	0.636297003294347	0.376052122910836	0.349213755375053	0.512739685703201
CDK11B	Astrocyte	chr1	Original	1272.0	0.35488247193636	0.0481040168247676	0.743847502861847	0.474084183370087	0.206815285602262
CDK11B	Astrocyte	chr1	parmigiano	212.0	0.32927608906563	0.161008634666982	0.575368052388605	0.343004989505867	0.273416807181654
CDK11B	Coding	chr1	Original	272.0	0.306179767894066	0.0954032897627176	0.244272981129831	0.283548732693914	0.349876227021
CDK11B	Coding	chr1	parmigiano	189.0	0.356545634251122	0.0370799866598357	0.428018617171394	0.291800311043099	0.066288328157535
CDK11B	Microglia	chr1	Original	1531.0	0.389785517626283	0.0890657230918265	0.517036725885385	0.434866946535989	0.322147909406283
CDK11B	Microglia	chr1	parmigiano	277.0	0.253807874461474	0.179052611965534	0.505191766204323	0.340242051699623	0.21383505495941
CDK11B	Oligodendrocyte	chr1	Original	1721.0	0.14965877757954	0.0508570371593477	0.265695016776355	0.440247776477418	0.428982672367273
CDK11B	Oligodendrocyte	chr1	parmigiano	283.0	0.268798746799138	0.0685497436447789	0.790185812202084	0.373181738162469	0.173568404611098
CDK12	Astrocyte	chr17	Original	1094.0	0.984595884435528	0.338904316536765	0.0482761087134881	0.259963716892158	0.133264565444574
CDK12	Astrocyte	chr17	parmigiano	147.0	0.416884348232146	0.745481758973358	0.487319167294067	0.579754375598122	0.485452254854924
CDK12	Coding	chr17	Original	646.0	0.990331490880999	0.727592399533209	0.0075664821230234	0.306757869495126	0.0506055831392298
CDK12	Coding	chr17	parmigiano	396.0	0.288930189308017	0.17032202357623	0.186727915803207	0.8487409733955	0.697490781012611
CDK12	Microglia	chr17	Original	1029.0	0.983070298659173	0.216041937016198	0.0505705320727643	0.24598582393943	0.213795843659188
CDK12	Microglia	chr17	parmigiano	219.0	0.876123677501194	0.855387736541783	0.480120361120367	0.9735637069577	0.946527083466803
CDK12	Neuron	chr17	Original	1193.0	0.984049499000788	0.324216431257452	0.0915483577944137	0.267526723949889	0.361214889576216
CDK12	Neuron	chr17	parmigiano	152.0	0.667759091280686	0.668009497453005	0.76483479588257	0.0491032418646652	0.495774955470875
CDK12	Oligodendrocyte	chr17	Original	1089.0	0.984827230273357	0.217836725629648	0.1218715072873	0.378430143236066	0.352436436292499
CDK12	Oligodendrocyte	chr17	parmigiano	226.0	0.800939389411734	0.828587803027137	0.391955404470965	0.881282566508013	0.946824400676909
CDK13	Astrocyte	chr7	Original	2042.0	0.847308697948074	0.798417611435937	0.646199578392423	0.44476680344443	0.523016679388883
CDK13	Astrocyte	chr7	parmigiano	227.0	0.898950061986407	0.874925579883324	0.94049806017585	0.963546846059656	0.523928526880183
CDK13	Coding	chr7	Original	1519.0	0.831809587910563	0.757992580631035	0.664778886361652	0.348545315397042	0.443597970440288
CDK13	Coding	chr7	parmigiano	727.0	0.954225741840643	0.965764612288344	0.9186972825742	0.953685899268401	0.749735066349712
CDK13	Microglia	chr7	Original	1958.0	0.842544062149791	0.870597229042717	0.454713152624447	0.4578470809288	0.664952625727918
CDK13	Microglia	chr7	parmigiano	252.0	0.921246967124009	0.850489709403203	0.94349279804025	0.642441761695611	0.50286444221259
CDK13	Neuron	chr7	Original	2041.0	0.855485935779009	0.797907335112036	0.651621231269154	0.487436501041777	0.516516227887534
CDK13	Neuron	chr7	parmigiano	204.0	0.867272865813743	0.725044711106615	0.874536527659493	0.670120161606601	0.356825523166901
CDK13	Oligodendrocyte	chr7	Original	2034.0	0.849632714283109	0.868768820878595	0.467599706597123	0.472129795098402	0.655538010879346
CDK13	Oligodendrocyte	chr7	parmigiano	246.0	0.940111934053623	0.681949414398345	0.886007227488961	0.759268098645171	0.570292932233674
CDK14	Astrocyte	chr7	Original	2073.0	0.0396669862606072	0.0232574364917229	0.0296928831123918	0.276003666565627	0.182213316085935
CDK14	Astrocyte	chr7	parmigiano	154.0	0.921893443852023	0.575739321472034	0.812136191765816	0.678472612004276	0.634425333519229
CDK14	Coding	chr7	Original	546.0	0.883469944087246	0.443811958689312	0.211499601034563	0.349408600084114	0.0676421195194912
CDK14	Coding	chr7	parmigiano	295.0	0.0879500739918548	0.0913287941684682	0.0972525651601144	0.614436695976201	0.38638303146538
CDK14	Neuron	chr7	Original	1950.0	0.0012603299059149	0.0311520827037796	0.0217804240746292	0.0135599156501286	0.187124711233621
CDK14	Neuron	chr7	parmigiano	77.0	0.0830537065773286	0.19348031555566	0.239836122212069	0.596211615271434	0.666341924922785
CDK14	Oligodendrocyte	chr7	Original	1950.0	0.0271163404259769	0.0311520827037796	0.0217804240746313	0.125516495125037	0.184231072691829
CDK14	Oligodendrocyte	chr7	parmigiano	183.0	0.112911409894011	0.0443864185968995	0.167832830277362	0.191575435109407	0.0489157512350501
CDK15	Coding	chr2	Original	338.0	0.557032511387891	0.928013233297417	0.534583094805285	0.977635811587733	0.851526227140618
CDK15	Coding	chr2	parmigiano	170.0	0.267460075617863	0.198361889575347	0.538551991760034	0.374437513466968	0.270522815489192
CDK15	Neuron	chr2	Original	1277.0	0.329631840946602	0.456989986004962	0.789069331768456	0.967062519019001	0.721504887757485
CDK15	Neuron	chr2	parmigiano	72.0	0.262485034468204	0.526416404789886	0.141969026194297	0.454292234741096	0.671348226726495
CDK17	Astrocyte	chr12	Original	907.0	0.372946916782492	0.0695136934011349	0.668937110625657	0.158374220896503	0.608894434378477
CDK17	Astrocyte	chr12	parmigiano	137.0	0.0224497669718537	0.0699952610654543	0.0135173313311834	0.0274532980783347	0.0392514793667375
CDK17	Coding	chr12	Original	321.0	0.375324073153596	0.30984300838703	0.696643609469958	0.108520389675858	0.395387710660136
CDK17	Coding	chr12	parmigiano	161.0	0.911425804510864	0.710061348494245	0.814129621565377	0.693173687837482	0.805703897533357
CDK17	Microglia	chr12	Original	978.0	0.223597872885187	0.0397150802058297	0.295988146854818	0.264796873352313	0.523199795426871
CDK17	Microglia	chr12	parmigiano	150.0	0.226779457357153	0.191392165190393	0.406149014695584	0.126529362648389	0.368242089126204
CDK17	Neuron	chr12	Original	1150.0	0.406197655868273	0.0732240291310563	0.987491810747547	0.182540684739032	0.549249014192553
CDK17	Neuron	chr12	parmigiano	100.0	0.131612550152832	0.112103720057458	0.0925888477141385	0.332243999991225	0.261657248262011
CDK17	Oligodendrocyte	chr12	Original	874.0	0.482481179110116	0.0356507474200015	0.749077746113157	0.268902581013234	0.45920701485118
CDK17	Oligodendrocyte	chr12	parmigiano	141.0	0.0497574426550609	0.0644746899942793	0.0874904590679931	0.12045587358862	0.13544491564886
CDK18	Astrocyte	chr1	Original	1103.0	0.579746924415374	0.640293224539583	0.721256956994954	0.913743493271629	0.790264993630229
CDK18	Astrocyte	chr1	parmigiano	114.0	0.377298114598398	0.512864540206897	0.497899133953871	0.0592104198187319	0.551674793129558
CDK18	Coding	chr1	Original	460.0	0.406268603686357	0.491967880102817	0.610073287410482	0.599653556100605	0.633990690341732
CDK18	Coding	chr1	parmigiano	230.0	0.907648738428208	0.39758341064464	0.636442967794884	0.706451893668236	0.509571740586293
CDK18	Microglia	chr1	Original	1050.0	0.812440650269691	0.480709245292757	0.656819794623418	0.862377258557624	0.666220172941581
CDK18	Microglia	chr1	parmigiano	120.0	0.698060099078881	0.659003594077766	0.751702002953586	0.618807941734133	0.681288260687231
CDK18	Neuron	chr1	Original	987.0	0.271956670503682	0.421539702298271	0.233921442017597	0.677207878647286	0.366380560389349
CDK18	Neuron	chr1	parmigiano	90.0	0.496145175823623	0.227031218358712	0.98620287783956	0.594889687539552	0.374284680160603
CDK18	Oligodendrocyte	chr1	Original	859.0	0.285678981051354	0.462261886299243	0.442894334600297	0.455524093996687	0.629463189138952
CDK18	Oligodendrocyte	chr1	parmigiano	135.0	0.75227230883133	0.686004929831441	0.834198130083104	0.825586318458388	0.71494335513639
CDK19	Astrocyte	chr6	Original	1275.0	0.917153087715131	0.592973764831509	0.359475831292174	0.427467765035783	0.0636589340005843
CDK19	Astrocyte	chr6	parmigiano	179.0	0.250013904452481	0.312250712929158	0.204368770798903	0.933028642942663	0.768994792908608
CDK19	Coding	chr6	Original	440.0	0.631500886588622	0.583866859203831	0.812738692916981	0.888971448898426	0.688185857752374
CDK19	Coding	chr6	parmigiano	229.0	0.904102709567752	0.378653137672485	0.990458138075469	0.794666980037944	0.676715223408211
CDK19	Microglia	chr6	Original	1253.0	0.92481335770265	0.522584636929277	0.476450566298592	0.504010144262787	0.0850085871091841
CDK19	Microglia	chr6	parmigiano	150.0	0.0481088282360005	0.190581755182012	0.0643282622090443	0.812242757811662	0.506822122241387
CDK19	Neuron	chr6	Original	1323.0	0.936912989982719	0.641836174251062	0.495475229633117	0.656612639066995	0.138419318376174
CDK19	Neuron	chr6	parmigiano	139.0	0.220268360786558	0.573372639204498	0.497438204453534	0.913424887338541	0.737797268058662
CDK19	Oligodendrocyte	chr6	Original	1261.0	0.919327480732384	0.574666354357109	0.38693088810584	0.516696082208195	0.0872532365836497
CDK19	Oligodendrocyte	chr6	parmigiano	195.0	0.565589949108861	0.463342191994	0.666042939729898	0.955917388855412	0.796199257493588
CDK2	Astrocyte	chr12	Original	643.0	0.962139998547981	0.942779357993944	0.887682162008964	0.997275992094169	0.953989134713422
CDK2	Astrocyte	chr12	parmigiano	302.0	0.82141652928635	0.576383363745611	0.85249296499297	0.988786107183765	0.890010138609489
CDK2	Coding	chr12	Original	189.0	0.752324888617035	0.869506000186852	0.560789916479456	0.835256524723391	0.930128778027435
CDK2	Coding	chr12	parmigiano	146.0	0.887613753672905	0.954047328287409	0.917596021848707	0.822908047245761	0.707964881924579
CDK2	Microglia	chr12	Original	417.0	0.92141620135279	0.981313592858943	0.658087290711854	0.539078786216059	0.897474954430665
CDK2	Microglia	chr12	parmigiano	221.0	0.837130538422805	0.913909577690916	0.32487991330606	0.88161884766471	0.893437558551703
CDK2	Neuron	chr12	Original	684.0	0.865511846665854	0.773184497728119	0.823195216472631	0.99860275007774	0.772847305796938
CDK2	Neuron	chr12	parmigiano	262.0	0.920500079408257	0.578175878164453	0.991467871874799	0.980781051523433	0.900527062060409
CDK2	Oligodendrocyte	chr12	Original	516.0	0.807861858268431	0.886850704360741	0.731634184359593	0.645049799342984	0.554462442401419
CDK2	Oligodendrocyte	chr12	parmigiano	287.0	0.951537047122684	0.93879513189609	0.969106024300868	0.959063757651834	0.739333960304421
CDK20	Astrocyte	chr9	Original	882.0	0.244899779550656	0.23899173843838	0.3756789158873	0.251542488098248	0.30843600578055
CDK20	Astrocyte	chr9	parmigiano	174.0	0.204663200759936	0.128702022986277	0.652143726424934	0.382184761691495	0.368190885296528
CDK20	Coding	chr9	Original	441.0	0.944304273412512	0.774192135503433	0.987649403322974	0.56935824720891	0.730776636462562
CDK20	Coding	chr9	parmigiano	210.0	0.288980906099341	0.125358150445367	0.771237375576885	0.488781438354184	0.22691234577174
CDK20	Microglia	chr9	Original	787.0	0.628929398403101	0.362276359984423	0.979982397970531	0.192171595743533	0.501520353152375
CDK20	Microglia	chr9	parmigiano	177.0	0.299909058189325	0.112914546272123	0.989291934265243	0.372960614604672	0.299317263061375
CDK20	Neuron	chr9	Original	685.0	0.0276664962059692	0.022989839731761	0.953767149205898	0.0083562109846582	0.0490831565305629
CDK20	Neuron	chr9	parmigiano	80.0	0.142875802338091	0.0618094861801015	0.131790077823249	0.438747516183496	0.102441049767964
CDK20	Oligodendrocyte	chr9	Original	784.0	0.261256869197173	0.288655139183334	0.895959631585071	0.0157619340669746	0.34572896544596
CDK20	Oligodendrocyte	chr9	parmigiano	169.0	0.284875673222792	0.136125417262281	0.542016673690009	0.329327539374085	0.368690714967283
CDK2AP1	Astrocyte	chr12	Original	1210.0	0.143121926965258	0.360010773026428	0.0472862264649327	0.318965127595984	0.185033413168751
CDK2AP1	Astrocyte	chr12	parmigiano	218.0	0.887462365548184	0.278146601308304	0.291257251756952	0.416381668548599	0.54060576388084
CDK2AP1	Coding	chr12	Original	586.0	0.236356805055138	0.309469766240829	0.176030348514398	0.512216423205151	0.221071643406461
CDK2AP1	Coding	chr12	parmigiano	282.0	0.549571358410565	0.42649436317861	0.75448511572367	0.732572660419216	0.585597397170598
CDK2AP1	Microglia	chr12	Original	1044.0	0.262293154246955	0.325313597687817	0.145962427313166	0.613499756002211	0.391312564359799
CDK2AP1	Microglia	chr12	parmigiano	234.0	0.398042124139765	0.408300775434552	0.282795527276833	0.351278097670985	0.530396379257326
CDK2AP1	Oligodendrocyte	chr12	Original	1104.0	0.144900114561883	0.328465524859239	0.0620628601183317	0.421005421974715	0.234846983576492
CDK2AP1	Oligodendrocyte	chr12	parmigiano	350.0	0.112315540919352	0.384909074661084	0.0162976785309108	0.334785240538245	0.118526717102923
CDK2AP2	Astrocyte	chr11	Original	453.0	0.0071114320627012	0.0417935472228336	0.027277895898013	0.0833469305328955	0.138217410302463
CDK2AP2	Astrocyte	chr11	parmigiano	240.0	0.0007154031848108	0.0035644758304824	7.07456416742438e-05	0.0145045642688902	0.0194724681415085
CDK2AP2	Coding	chr11	Original	146.0	0.0034049919905097	0.05654530427354	0.0038664984904298	0.0036711244259408	0.0128627151726463
CDK2AP2	Coding	chr11	parmigiano	107.0	0.0008472180814923	0.0010027120894586	0.0003346870320776	0.0072975553362666	0.0022875483377476
CDK2AP2	Microglia	chr11	Original	516.0	0.0158164152681319	0.0637454661416922	0.236897228178611	0.118075291886255	0.168843793616818
CDK2AP2	Microglia	chr11	parmigiano	258.0	0.0020372098823398	0.0021493157348033	0.0006567615827622	0.146953601268134	0.0351104330474235
CDK2AP2	Neuron	chr11	Original	502.0	0.0151897553747504	0.12378087113304	0.147888487707026	0.364802781874443	0.336281109026259
CDK2AP2	Neuron	chr11	parmigiano	186.0	0.0010890828330011	0.0098712505286775	0.0002795085063956	0.0263410947611427	0.0093522992613763
CDK2AP2	Oligodendrocyte	chr11	Original	745.0	0.022944416839967	0.0880964898389162	0.697189982989315	0.138874854759726	0.0831376770461272
CDK2AP2	Oligodendrocyte	chr11	parmigiano	298.0	0.002190092113798	0.0074814101691932	0.0004962419040162	0.0650706011892863	0.0263248712246694
CDK3	Astrocyte	chr17	Original	671.0	0.0766649691271746	0.174660726775756	0.0252073613561521	0.511486373327978	0.336454370425949
CDK3	Astrocyte	chr17	parmigiano	265.0	0.280308786396392	0.27632976458318	0.336154756132528	0.670882055534979	0.76381059075948
CDK3	Coding	chr17	Original	158.0	0.394093572707922	0.147817268432768	0.797076500384209	0.997405041175532	0.909547567358323
CDK3	Coding	chr17	parmigiano	88.0	0.79149761507771	0.960152972652134	0.394217256448459	0.967047505704725	0.693805642009376
CDK3	Microglia	chr17	Original	907.0	0.0287639089179565	0.0097005096329581	0.0396338490278857	0.38038963084847	0.315958180595234
CDK3	Microglia	chr17	parmigiano	446.0	0.168778605031769	0.0734418144753352	0.237858578190861	0.603366090911368	0.572508176625221
CDK4	Astrocyte	chr12	Original	696.0	0.035756333842814	0.238009895016758	0.0211484611579121	0.0220020670724801	0.0091132400606992
CDK4	Astrocyte	chr12	parmigiano	233.0	0.0287714505594272	0.0452412340258373	0.0203448668061042	0.288447778438742	0.0769745099362202
CDK4	Coding	chr12	Original	331.0	0.0775974309635892	0.442396201629211	0.07045988092725	0.16379398885324	0.0287950000538366
CDK4	Coding	chr12	parmigiano	207.0	0.0294451927162409	0.0426849283104922	0.136617872358561	0.164035785763829	0.0886483228654804
CDK4	Microglia	chr12	Original	900.0	0.0112470121489204	0.0216831221111892	0.0045641305582676	0.0884317340231673	0.0084687351324572
CDK4	Microglia	chr12	parmigiano	394.0	0.0053574738192465	0.001659018739759	0.0183355503494074	0.0571078548830866	0.0165191575089378
CDK4	Neuron	chr12	Original	738.0	0.037784825904848	0.215991843580757	0.0181390123254709	0.0057550161502354	0.0069346697022455
CDK4	Neuron	chr12	parmigiano	183.0	0.028423214183335	0.0823026391513304	0.422127144838676	0.693556399548712	0.47532709801068
CDK4	Oligodendrocyte	chr12	Original	792.0	0.0578959539486267	0.225789092035816	0.0368470084332042	0.0295120448646872	0.009579793665526
CDK4	Oligodendrocyte	chr12	parmigiano	309.0	0.0361689228278439	0.0684312217084876	0.0363923479709089	0.274595896785074	0.153488531087904
CDK5	Astrocyte	chr7	Original	731.0	0.0890741241468093	0.312905120702002	0.0311563763153141	0.403217920165541	0.0801539187520961
CDK5	Astrocyte	chr7	parmigiano	287.0	0.119325804965282	0.279505144454843	0.0478361951263566	0.392410334739818	0.411185337514009
CDK5	Coding	chr7	Original	132.0	0.101528875341783	0.0391852496344434	0.284190816360644	0.163673560193744	0.09485806882652
CDK5	Coding	chr7	parmigiano	78.0	0.151247394741157	0.071866867349352	0.883218082188027	0.174946187369764	0.0471033291610854
CDK5	Microglia	chr7	Original	638.0	0.0988733396869813	0.247089979492439	0.0254405189127274	0.434784509869399	0.119097603582831
CDK5	Microglia	chr7	parmigiano	287.0	0.0088502126676086	0.189607260787425	0.0033459434016805	0.0547662429641769	0.04644368350935
CDK5	Neuron	chr7	Original	689.0	0.14237365487369	0.223259737489204	0.0794734223919313	0.393320977092633	0.249886145012312
CDK5	Neuron	chr7	parmigiano	214.0	0.0581504945469435	0.310323776328028	0.0180697589393798	0.322474824233708	0.140547170293069
CDK5	Oligodendrocyte	chr7	Original	614.0	0.980783409880332	0.326257069512248	0.0498753756498658	0.354277701387775	0.0645688366880952
CDK5	Oligodendrocyte	chr7	parmigiano	304.0	0.12264931433274	0.432072917777237	0.0316641317569099	0.348609758896556	0.0915213226449013
CDK5R1	Astrocyte	chr17	Original	524.0	0.653252260926801	0.495829543808379	0.427348948567082	0.809383927650135	0.392677623166076
CDK5R1	Astrocyte	chr17	parmigiano	120.0	0.259244005285242	0.641169571781618	0.0905536856171366	0.684036565821008	0.926800830499537
CDK5R1	Coding	chr17	Original	239.0	0.470988306212473	0.401005548643692	0.171238187654871	0.652629836245447	0.219775707341709
CDK5R1	Coding	chr17	parmigiano	157.0	0.858325511018081	0.523781806282632	0.635562252254543	0.78251900464429	0.686137856244017
CDK5R1	Microglia	chr17	Original	629.0	0.711380429083657	0.503411939240585	0.471019473837287	0.652852616673519	0.355719277131827
CDK5R1	Microglia	chr17	parmigiano	177.0	0.529008726068955	0.600194830200591	0.329751351056823	0.238859978911464	0.156843548811505
CDK5R1	Neuron	chr17	Original	488.0	0.549296877613392	0.485831243790186	0.155129111307528	0.562151785678804	0.128901412288869
CDK5R1	Neuron	chr17	parmigiano	60.0	0.920853894669364	0.66583324673168	0.672284902138754	0.454157498056373	0.316673903451378
CDK5R1	Oligodendrocyte	chr17	Original	404.0	0.529322064217749	0.40457630769427	0.294587980755021	0.630634338454511	0.130905741994271
CDK5R1	Oligodendrocyte	chr17	parmigiano	75.0	0.496550498690781	0.697182643693838	0.276614892585866	0.887260159491724	0.946861753982556
CDK5R2	Astrocyte	chr2	Original	563.0	0.0307172180626601	0.128968493319695	0.525889297145679	0.0145534566606371	0.273531357340908
CDK5R2	Astrocyte	chr2	parmigiano	139.0	0.416614943201278	0.274280819621025	0.988383766618353	0.876345303137365	0.726884813428277
CDK5R2	Coding	chr2	Original	136.0	0.205958509723283	0.358170992578562	0.497292044931795	0.638303713258969	0.632576230806282
CDK5R2	Coding	chr2	parmigiano	101.0	0.558453192850676	0.462345807018917	0.90436934556798	0.925721134197229	0.722810659650889
CDK5R2	Microglia	chr2	Original	1074.0	0.077702883376958	0.0958933205835832	0.628501593531362	0.0476327138834642	0.307946463278844
CDK5R2	Microglia	chr2	parmigiano	364.0	0.0719455912865623	0.180743074191059	0.0170867675799349	0.443274630069414	0.211616571113922
CDK5R2	Neuron	chr2	Original	255.0	0.0527685502242181	0.174040069513606	0.445730580087523	0.329900893232761	0.443312650856302
CDK5R2	Neuron	chr2	parmigiano	48.0	0.160776656959045	0.100914167179514	0.770816873640973	0.710498525791678	0.488607942938656
CDK5R2	Oligodendrocyte	chr2	Original	793.0	0.124271856376771	0.278227266083547	0.0731660017324505	0.165872555299689	0.299526727457713
CDK5R2	Oligodendrocyte	chr2	parmigiano	285.0	0.346176682154396	0.462214089463909	0.337849518699186	0.675699470224057	0.75622120131809
CDK5RAP1	Astrocyte	chr20	Original	978.0	0.663656485120283	0.913920187057108	0.550239551798562	0.525264334309375	0.422037172469614
CDK5RAP1	Astrocyte	chr20	parmigiano	129.0	0.550940990964493	0.260367974128306	0.285615398238263	0.855555540787524	0.366208024492459
CDK5RAP1	Coding	chr20	Original	236.0	0.161513551955632	0.392728599257607	0.0386840881150196	0.651732436703926	0.17684045905437
CDK5RAP1	Coding	chr20	parmigiano	120.0	0.348187183730672	0.60224696020323	0.17370032208467	0.872476659545747	0.507464967176485
CDK5RAP1	Microglia	chr20	Original	993.0	0.849658106279188	0.916560128508454	0.871464909239089	0.974347752620612	0.822190574683471
CDK5RAP1	Microglia	chr20	parmigiano	191.0	0.892581395021432	0.779032094396898	0.995091884899615	0.965133412263658	0.900473353402399
CDK5RAP1	Neuron	chr20	Original	979.0	0.670579807412537	0.604343814061272	0.560260400285169	0.930700740912772	0.255131638418182
CDK5RAP1	Neuron	chr20	parmigiano	128.0	0.858880102878795	0.84544719661888	0.124208356715518	0.701935707914509	0.322105102244413
CDK5RAP1	Oligodendrocyte	chr20	Original	1375.0	0.846173066764007	0.921008257997607	0.586943718137109	0.901375107660706	0.409966319375541
CDK5RAP1	Oligodendrocyte	chr20	parmigiano	316.0	0.896785476654157	0.921702531827897	0.736740865039486	0.973657066298603	0.782388444986121
CDK5RAP2	Astrocyte	chr9	Original	1409.0	0.002704314242401	0.108506622880049	0.547501367977536	0.0213268890474382	0.28949306809628
CDK5RAP2	Astrocyte	chr9	parmigiano	201.0	0.685869667047381	0.629896971647502	0.16062987559327	0.885959089697349	0.476018307385266
CDK5RAP2	Coding	chr9	Original	533.0	0.0016419871850197	0.138590562073102	0.569501023885864	0.005649044094864	0.29751168092111
CDK5RAP2	Coding	chr9	parmigiano	338.0	0.0002300896821783	6.58072061685851e-05	0.273516281601178	0.0017306216232423	0.0003281453297764
CDK5RAP2	Microglia	chr9	Original	1561.0	0.0027581615420642	0.126110722400474	0.34623496573729	0.0255720402631791	0.405806269426803
CDK5RAP2	Microglia	chr9	parmigiano	311.0	0.0010581732460582	0.0003254129763089	0.371289575184834	0.009033597358702	0.0027880546711029
CDK5RAP2	Neuron	chr9	Original	1532.0	0.0027643916239875	0.120780874742182	0.635882291087252	0.0153122980912751	0.303974023975185
CDK5RAP2	Neuron	chr9	parmigiano	193.0	0.143898386919633	0.187326547630175	0.0459794362707947	0.857079121213998	0.569670900193848
CDK5RAP2	Oligodendrocyte	chr9	Original	1454.0	0.0027153824468372	0.10265582138502	0.51196410009723	0.015094979733739	0.278499548492357
CDK5RAP2	Oligodendrocyte	chr9	parmigiano	259.0	0.0014896566839206	0.0029414032803462	0.688216083727015	0.007037051813501	0.0130007262122099
CDK5RAP3	Astrocyte	chr17	Original	741.0	0.0136538088326695	0.24063384026814	0.319983224274838	0.648841932204143	0.774038908048111
CDK5RAP3	Astrocyte	chr17	parmigiano	242.0	0.0955616758628974	0.0767931463236635	0.0749453678587288	0.258261502846606	0.236760552886669
CDK5RAP3	Coding	chr17	Original	336.0	0.479231573062993	0.315231830993038	0.785436160682538	0.79791091670587	0.645591565505562
CDK5RAP3	Coding	chr17	parmigiano	189.0	0.565491431289843	0.426588209959344	0.513533380956107	0.675125780124466	0.825847742071068
CDK5RAP3	Microglia	chr17	Original	1036.0	0.0214271610373611	0.282192167680104	0.307583575827629	0.893302063096716	0.822853170623287
CDK5RAP3	Microglia	chr17	parmigiano	405.0	0.902402513281037	0.539998596028182	0.726764618551633	0.74318706537999	0.873614830689159
CDK5RAP3	Neuron	chr17	Original	645.0	0.0065167185692727	0.597231167214024	0.397075054028287	0.951614194796793	0.957495766245435
CDK5RAP3	Neuron	chr17	parmigiano	161.0	0.732449346014265	0.655204917387308	0.864579048273152	0.59322250576778	0.906223743727696
CDK5RAP3	Oligodendrocyte	chr17	Original	756.0	0.0112169547725196	0.268707842094082	0.215194251679374	0.572442685530231	0.643724323790007
CDK5RAP3	Oligodendrocyte	chr17	parmigiano	269.0	0.18896507106603	0.0728648815612509	0.149805152552246	0.440301714032425	0.298726776466965
CDK6	Astrocyte	chr7	Original	1744.0	0.660732973600395	0.858435841738162	0.209674313962719	0.570674546852847	0.281070028334759
CDK6	Astrocyte	chr7	parmigiano	179.0	0.874416048946391	0.668080086526273	0.764437120106492	0.626395512980705	0.552823470100372
CDK6	Coding	chr7	Original	546.0	0.784523053193448	0.816085932958736	0.725201968113132	0.999628362065743	0.948424983902735
CDK6	Coding	chr7	parmigiano	292.0	0.958260620378791	0.431092013997689	0.922131783802046	0.985942549140043	0.706310161829184
CDK6	Microglia	chr7	Original	1590.0	0.893987556563902	0.973768479385871	0.361359360396046	0.951644828798295	0.359797215323576
CDK6	Microglia	chr7	parmigiano	162.0	0.715045394011157	0.814883273949262	0.521048457256447	0.993824853725572	0.872166143087524
CDK6	Neuron	chr7	Original	1728.0	0.684900996952729	0.856931095655668	0.191965446486189	0.555670943196828	0.247520537623392
CDK6	Neuron	chr7	parmigiano	110.0	0.83052380933363	0.359850615713607	0.97052943966284	0.565397839437022	0.365025869072708
CDK6	Oligodendrocyte	chr7	Original	1607.0	0.900008142771978	0.956629570702511	0.487536534836203	0.956143157635839	0.626926952917223
CDK6	Oligodendrocyte	chr7	parmigiano	202.0	0.849821086151884	0.92037969290288	0.900156883286415	0.919012823935439	0.923719856928616
CDK7	Astrocyte	chr5	Original	551.0	0.451986165079019	0.556066604782996	0.619282562632511	0.274250808472836	0.352447409539242
CDK7	Astrocyte	chr5	parmigiano	200.0	0.559975387531132	0.550344698330399	0.337039454098521	0.829574330865341	0.456828643538006
CDK7	Coding	chr5	Original	110.0	0.395168794951552	0.476037626405931	0.901204858545854	0.627486762109396	0.825462729566753
CDK7	Coding	chr5	parmigiano	69.0	0.267467167385623	0.42045278982115	0.135919161443614	0.565461171930581	0.238198141257509
CDK7	Microglia	chr5	Original	560.0	0.753808634027108	0.779679176262793	0.829141878240232	0.514886891056271	0.431088879737609
CDK7	Microglia	chr5	parmigiano	242.0	0.829337495865208	0.871616682622829	0.798486743876253	0.790627385431228	0.80115814904211
CDK7	Neuron	chr5	Original	586.0	0.338094103840866	0.493290407233484	0.407517934815077	0.394229501503622	0.334229342964858
CDK7	Neuron	chr5	parmigiano	128.0	0.546921564144334	0.500282192928337	0.398855256094385	0.822754901591932	0.465798397815663
CDK7	Oligodendrocyte	chr5	Original	517.0	0.606045284356039	0.532747997491929	0.574153001252535	0.329983791156488	0.335746268362234
CDK7	Oligodendrocyte	chr5	parmigiano	211.0	0.14774369733796	0.196345959808756	0.548250254374745	0.0983203613064114	0.327854201199468
CDK8	Astrocyte	chr13	Original	608.0	0.883029827232043	0.579384416830077	0.342779460586398	0.893135538367246	0.642216643609933
CDK8	Astrocyte	chr13	parmigiano	97.0	0.969359613890953	0.452326679568507	0.131532516860906	0.487177549566108	0.182761286701449
CDK8	Coding	chr13	Original	182.0	0.880276986825593	0.673896485568527	0.202145256444595	0.928201756122538	0.381888626657762
CDK8	Coding	chr13	parmigiano	114.0	0.867031253745707	0.906781813764793	0.758525204027507	0.985077358206426	0.851163823184927
CDK8	Microglia	chr13	Original	694.0	0.946661355000474	0.594765908704982	0.605699492566247	0.904132325235778	0.699699786783884
CDK8	Microglia	chr13	parmigiano	155.0	0.965850441621462	0.330127338649244	0.92888337622603	0.960675909334437	0.597731265264618
CDK8	Neuron	chr13	Original	588.0	0.899509367970587	0.580372433931545	0.328777176019682	0.897345622964399	0.647116699566919
CDK8	Neuron	chr13	parmigiano	83.0	0.962634882538505	0.973801248795113	0.816658717832729	0.992947505215762	1.0
CDK8	Oligodendrocyte	chr13	Original	606.0	0.903587443013008	0.579986376587088	0.352215388589566	0.911513508823006	0.673100589348397
CDK8	Oligodendrocyte	chr13	parmigiano	116.0	0.955359732783036	0.782303741221775	0.41581925761918	0.793394881295726	0.304676229957027
CDK9	Astrocyte	chr9	Original	563.0	0.960469641159908	0.886058937527144	0.941158215096853	0.757251764319286	0.827827559058804
CDK9	Astrocyte	chr9	parmigiano	162.0	0.367122606619605	0.276167524058812	0.493372078372972	0.352024576004813	0.333422353078366
CDK9	Coding	chr9	Original	232.0	0.91388723782532	0.950305658023494	0.671199809576229	0.989230099190376	0.749315968919311
CDK9	Coding	chr9	parmigiano	110.0	0.474698376908142	0.70236694205864	0.330814101713816	0.782472815196155	0.683396280767198
CDK9	Microglia	chr9	Original	683.0	0.937279191557033	0.600559325927808	0.960446681610257	0.814971240967701	0.772020762454972
CDK9	Microglia	chr9	parmigiano	199.0	0.308947636604508	0.531162054104017	0.580907899519253	0.126247555950739	0.676094021930158
CDK9	Neuron	chr9	Original	810.0	0.884583127222308	0.802558781349043	0.873138801674813	0.810681654047828	0.925694087042502
CDK9	Neuron	chr9	parmigiano	172.0	0.293241422634323	0.304656454148844	0.245554938569844	0.663166481715993	0.526341668639122
CDK9	Oligodendrocyte	chr9	Original	593.0	0.913067864257583	0.87530494443831	0.869945950962549	0.513636605690151	0.843228312128468
CDK9	Oligodendrocyte	chr9	parmigiano	205.0	0.913829874815504	0.749936127510379	0.480230356187084	0.98855789617063	0.616472882937752
CDKAL1	Astrocyte	chr6	Original	1990.0	0.688535078089552	0.487432945001311	0.754453240864869	0.859101977470664	0.522504239851082
CDKAL1	Astrocyte	chr6	parmigiano	148.0	0.403901787427757	0.550224177246175	0.118015234546853	0.696183669787258	0.257230205870125
CDKAL1	Coding	chr6	Original	330.0	0.233922544086556	0.312793508494706	0.369613275450196	0.480710570358889	0.547970980324896
CDKAL1	Coding	chr6	parmigiano	147.0	0.878109099574151	0.593197559313005	0.243080352913945	0.902047747635058	0.39774071775744
CDKAL1	Microglia	chr6	Original	2269.0	0.60042134898705	0.347389391875344	0.660872819214844	0.935365700258927	0.267518486867312
CDKAL1	Microglia	chr6	parmigiano	182.0	0.856815807797183	0.585049362280829	0.56867613725429	0.88265862207742	0.602020737681034
CDKAL1	Neuron	chr6	Original	2214.0	0.536540862250379	0.437934284961589	0.819147140767617	0.945534399123664	0.399442553165856
CDKAL1	Neuron	chr6	parmigiano	92.0	0.841647447271976	0.82451453840382	0.119528565032122	0.412938627061129	0.132654017308193
CDKAL1	Oligodendrocyte	chr6	Original	2013.0	0.655806110926784	0.404495066221492	0.981690204486859	0.401390633702801	0.358601846266474
CDKAL1	Oligodendrocyte	chr6	parmigiano	202.0	0.726716009997234	0.736616199087105	0.867512595874887	0.859158050397773	0.766589505173886
CDKL1	Astrocyte	chr14	Original	1261.0	0.862643929162382	0.0919536923051326	0.700262927633856	0.868381212984189	0.602495927314128
CDKL1	Astrocyte	chr14	parmigiano	262.0	0.45324787088833	0.324179551966512	0.314381724782412	0.663988652767066	0.831680178596918
CDKL1	Coding	chr14	Original	597.0	0.937095111693032	0.326891253687903	0.438992595133236	0.891229162141358	0.67703446575948
CDKL1	Coding	chr14	parmigiano	299.0	0.968943988978254	0.55805287545665	0.509190812013906	0.854619818576152	0.758255326481439
CDKL1	Microglia	chr14	Original	1522.0	0.831551987852832	0.0591594005076187	0.621753728412536	0.959035448953472	0.584889323850202
CDKL1	Microglia	chr14	parmigiano	343.0	0.884658393938924	0.411396186981231	0.514284436287759	0.87737095715063	0.94837426223698
CDKL1	Neuron	chr14	Original	1234.0	0.860412678943546	0.124076970423046	0.578288015430508	0.817762931926887	0.651716133541361
CDKL1	Neuron	chr14	parmigiano	235.0	0.959474933964078	0.404249842208625	0.462944053199764	0.904451527529818	0.931409161877952
CDKL1	Oligodendrocyte	chr14	Original	1223.0	0.86778706702213	0.121656940176446	0.822939994690799	0.85413216266552	0.635739976572779
CDKL1	Oligodendrocyte	chr14	parmigiano	442.0	0.887302992797952	0.237195028264005	0.745197433490326	0.771077221578349	0.457681714335394
CDKL2	Astrocyte	chr4	Original	817.0	0.0954067052467544	0.864869745027097	0.6479460355924	0.0775325423805628	0.934819218353842
CDKL2	Astrocyte	chr4	parmigiano	272.0	0.0186723801781891	0.125102340892284	0.158311497666981	0.368127083131624	0.46885823445483
CDKL2	Coding	chr4	Original	273.0	0.551640483820738	0.224504480491088	0.479932113176728	0.899603409601588	0.333297976304369
CDKL2	Coding	chr4	parmigiano	155.0	0.180803358397737	0.26162587075712	0.0545426293616932	0.773704633721181	0.34902440373683
CDKL2	Microglia	chr4	Original	871.0	0.413342143116465	0.920809522558952	0.875546673680661	0.967830132567701	0.886818585353889
CDKL2	Microglia	chr4	parmigiano	285.0	0.0574534615119744	0.439988525765207	0.353104195554617	0.686272257832121	0.815055639295831
CDKL2	Neuron	chr4	Original	756.0	0.754185240361038	0.740198145711669	0.734944566043282	0.371763761253833	0.673336863399108
CDKL2	Neuron	chr4	parmigiano	128.0	0.128623750025605	0.122640556550258	0.210075170619461	0.221433032615717	0.275767310936891
CDKL2	Oligodendrocyte	chr4	Original	808.0	0.41161349427076	0.938301658828108	0.920121454926229	0.970565702775921	0.824250589123129
CDKL2	Oligodendrocyte	chr4	parmigiano	249.0	0.0392900171001587	0.331596792272195	0.51799392083588	0.763727973195752	0.837287054859916
CDKL3	Astrocyte	chr5	Original	747.0	0.14208872855913	0.126339870193153	0.138620306971363	0.531171700108693	0.64922939621747
CDKL3	Astrocyte	chr5	parmigiano	211.0	0.958385243760424	0.480744202539245	0.394235823226432	0.419767306544031	0.483393387007036
CDKL3	Coding	chr5	Original	150.0	0.0252100876714911	0.559235519922736	0.29527667004269	0.527330676924725	0.553330485484509
CDKL3	Coding	chr5	parmigiano	104.0	0.142161551142025	0.318560398690018	0.178356668666593	0.179312915332101	0.400268268393069
CDKL3	Microglia	chr5	Original	891.0	0.547497462547251	0.336656310426525	0.853915663405227	0.716386372144671	0.940427839875489
CDKL3	Microglia	chr5	parmigiano	324.0	0.87114578166543	0.357356092542956	0.273538902861787	0.230266989105669	0.455676532715832
CDKL3	Neuron	chr5	Original	1094.0	0.116800084984553	0.219892571535392	0.425161459401601	0.742334932419635	0.927640511772987
CDKL3	Neuron	chr5	parmigiano	238.0	0.799084384530718	0.762521573238259	0.830283640600851	0.761172937074476	0.97560115832179
CDKL3	Oligodendrocyte	chr5	Original	1023.0	0.143974246633042	0.226488920443	0.163111558295569	0.643572688725672	0.602949868221507
CDKL3	Oligodendrocyte	chr5	parmigiano	439.0	0.847498943861677	0.603299830418236	0.345869572430163	0.855932274222983	0.626773398884416
CDKL4	Astrocyte	chr2	Original	680.0	0.902014183681254	0.961169500915408	0.846972321761411	0.85804733085544	0.795455224114032
CDKL4	Astrocyte	chr2	parmigiano	190.0	0.676217549372189	0.614533581678445	0.340032841487832	0.666548875743625	0.572643847049514
CDKL4	Coding	chr2	Original	110.0	0.816408579630787	0.926451667760971	0.53288966892301	0.943766843643734	0.913386208412817
CDKL4	Coding	chr2	parmigiano	65.0	0.122586873634593	0.174130576143583	0.360578609937117	0.423079638284107	0.545165010156129
CDKL4	Microglia	chr2	Original	712.0	0.882047160381411	0.849015938767858	0.834875290481116	0.393430158751863	0.609997560995123
CDKL4	Microglia	chr2	parmigiano	151.0	0.571567489326679	0.525249249351327	0.420026023106406	0.491109986330715	0.83333319320455
CDKL4	Neuron	chr2	Original	774.0	0.147771505502173	0.345341015159246	0.319393848353491	0.138229184438477	0.559951708656073
CDKL4	Neuron	chr2	parmigiano	134.0	0.11509994030474	0.124229986400916	0.0367613705303024	0.0947747973609087	0.0572666924977144
CDKL4	Oligodendrocyte	chr2	Original	961.0	0.106363060200356	0.385394550759265	0.146483164561115	0.252935379535283	0.351618805417317
CDKL4	Oligodendrocyte	chr2	parmigiano	361.0	0.07909467533501	0.0347838844630329	0.465618629987638	0.294545173499553	0.246061843510362
CDKN1A	Astrocyte	chr6	Original	636.0	0.410195592743175	0.347278839655557	0.133674426312608	0.346288728987109	0.38204415235706
CDKN1A	Astrocyte	chr6	parmigiano	167.0	0.877633958221734	0.902957209359988	0.636584208715154	0.839819085381272	0.799269838058369
CDKN1A	Coding	chr6	Original	218.0	0.907701719962348	0.307492180427726	0.136664173452991	0.853697109244409	0.627269690711904
CDKN1A	Coding	chr6	parmigiano	109.0	0.744668110929531	0.19707414853147	0.98315234544006	0.699878307652895	0.510172343433709
CDKN1A	Microglia	chr6	Original	673.0	0.348799553560512	0.726591315360209	0.0682647000371255	0.0999230160621088	0.347148720308382
CDKN1A	Microglia	chr6	parmigiano	134.0	0.940723242970929	0.979060048730849	0.571722763054029	0.657840005065276	1.0
CDKN1A	Neuron	chr6	Original	695.0	0.162193773833555	0.353679097035266	0.0144646130019976	0.229871523560742	0.103728176127748
CDKN1A	Neuron	chr6	parmigiano	100.0	0.924328904209031	0.790028635729	0.806340004982067	0.50124322273824	0.674618517935472
CDKN1A	Oligodendrocyte	chr6	Original	614.0	0.212706716994293	0.561718295496815	0.0280666042538246	0.155174734544216	0.152415781710353
CDKN1A	Oligodendrocyte	chr6	parmigiano	202.0	0.700152413551041	0.825826524310281	0.0633767534615704	0.162024490974599	0.0664391428951956
CDKN1B	Astrocyte	chr12	Original	912.0	0.619254365160493	0.836406197281184	0.15105365257632	0.466555369116324	0.364785728264837
CDKN1B	Astrocyte	chr12	parmigiano	255.0	0.594060142147484	0.783360864645591	0.150728621163889	0.872984937774468	0.295175478350337
CDKN1B	Coding	chr12	Original	198.0	0.742105899618971	0.843637818523486	0.261320159903552	0.932034345367999	0.866963772412893
CDKN1B	Coding	chr12	parmigiano	136.0	0.690440570666379	0.641914865264856	0.468798369852416	0.884266804964494	0.887086575479708
CDKN1B	Microglia	chr12	Original	811.0	0.519366420099027	0.7434829096555	0.239036901491963	0.669599871402991	0.641595867989388
CDKN1B	Microglia	chr12	parmigiano	211.0	0.83480487993535	0.868194403998036	0.193646824041328	0.806592655882471	0.318624326640174
CDKN1B	Neuron	chr12	Original	993.0	0.783351177007294	0.895937677024669	0.45989584234649	0.832579066139906	0.691640974963701
CDKN1B	Neuron	chr12	parmigiano	228.0	0.533695381709098	0.464392086764588	0.384388152909633	0.850431777346103	0.611893626540613
CDKN1B	Oligodendrocyte	chr12	Original	826.0	0.65520666184008	0.577272622988624	0.819348402192027	0.659084513213713	0.684158181831758
CDKN1B	Oligodendrocyte	chr12	parmigiano	283.0	0.880826005365428	0.313096216709603	0.531464181113727	0.833179742205921	0.679509614187544
CDKN1C	Astrocyte	chr11	Original	912.0	0.571381287223137	0.0890830087748876	0.647140388755396	0.684250988964023	0.230704409364352
CDKN1C	Astrocyte	chr11	parmigiano	199.0	0.643665826131173	0.249766876972742	0.830698493461016	0.765394402642193	0.516908829327294
CDKN1C	Coding	chr11	Original	202.0	0.902026953828823	0.407045777171131	0.474937179639992	0.923834606487814	0.58684395817325
CDKN1C	Coding	chr11	parmigiano	127.0	0.961071482931088	0.919129799008145	0.0949579870418232	0.918688360643598	0.44822443725454
CDKN1C	Microglia	chr11	Original	774.0	0.743056948591203	0.455082414494111	0.176446641888156	0.895082063373716	0.589532501679342
CDKN1C	Microglia	chr11	parmigiano	257.0	0.7644787240466	0.772262751604659	0.515606255768434	0.987443924535525	0.884799341744222
CDKN1C	Neuron	chr11	Original	949.0	0.785087160637614	0.184279956062612	0.302725565454453	0.70597498775988	0.33029702403242
CDKN1C	Neuron	chr11	parmigiano	125.0	0.772119807226531	0.335636962123396	0.681513712372892	0.521873807004838	0.240146179050733
CDKN1C	Oligodendrocyte	chr11	Original	413.0	0.362562579854966	0.217348154934454	0.142627615644269	0.489963405686201	0.345938324537908
CDKN1C	Oligodendrocyte	chr11	parmigiano	171.0	0.696419913547611	0.577388591898928	0.365657076717235	0.778037518470454	0.719370398525776
CDKN2A	Astrocyte	chr9	Original	1112.0	0.810650826700665	0.83043943410827	0.210011135822962	0.816265958861796	0.437060779099151
CDKN2A	Astrocyte	chr9	parmigiano	281.0	0.736136485782682	0.647165489217202	0.644368651005288	0.79842820240911	0.474922699079466
CDKN2A	Coding	chr9	Original	340.0	0.551139202576217	0.454145438343935	0.0728563118372566	0.61078739217224	0.200038698678715
CDKN2A	Coding	chr9	parmigiano	232.0	0.237614072915951	0.354042483410391	0.0603464827097478	0.224687986909416	0.150495485270932
CDKN2A	Microglia	chr9	Original	939.0	0.679241741808213	0.580409416549198	0.187007358858058	0.647751482502716	0.327055301284104
CDKN2A	Microglia	chr9	parmigiano	325.0	0.726864160609805	0.624158159320008	0.2528025631611	0.555859950442086	0.411001686612015
CDKN2A	Oligodendrocyte	chr9	Original	1071.0	0.479496562261712	0.590015109736998	0.0690523183484538	0.595458779886296	0.263683999965858
CDKN2A	Oligodendrocyte	chr9	parmigiano	419.0	0.678678430450557	0.574171548569204	0.190482681285626	0.579641344678483	0.388060489208069
CDKN2AIP	Astrocyte	chr4	Original	488.0	0.599930729659815	0.591340832728692	0.698429077050448	0.574834192691684	0.598993991575564
CDKN2AIP	Astrocyte	chr4	parmigiano	171.0	0.626922550800756	0.433783187911123	0.471019210567286	0.911273347333514	0.371062129542617
CDKN2AIP	Coding	chr4	Original	210.0	0.380025325352969	0.189355125403747	0.792757998168733	0.0306444249419821	0.0900954010530339
CDKN2AIP	Coding	chr4	parmigiano	141.0	0.448477447971702	0.543004785720526	0.181616528253611	0.141442040471707	0.0418896224049679
CDKN2AIP	Microglia	chr4	Original	615.0	0.762026783943068	0.41579295922427	0.289356263945666	0.787565097313649	0.642180409757555
CDKN2AIP	Microglia	chr4	parmigiano	186.0	0.709625447716928	0.454940928836566	0.525011795857989	0.859456641544605	0.544955982179293
CDKN2AIP	Neuron	chr4	Original	559.0	0.927066197722006	0.656298234822105	0.988827092684143	0.785763512654081	0.803617536787385
CDKN2AIP	Neuron	chr4	parmigiano	111.0	0.482799903656956	0.322164089780538	0.738483637040136	0.903521175026383	0.588868818208902
CDKN2AIP	Oligodendrocyte	chr4	Original	621.0	0.802102740152443	0.835288923008116	0.927951022412982	0.870101085749077	0.838042047319093
CDKN2AIP	Oligodendrocyte	chr4	parmigiano	250.0	0.697912297911004	0.684069620591029	0.963553776198411	0.868226350864907	0.818536406899691
CDKN2AIPNL	Astrocyte	chr5	Original	708.0	0.687268868986206	0.456716484220832	0.251810736998759	0.333377743251327	0.796953482947584
CDKN2AIPNL	Astrocyte	chr5	parmigiano	222.0	0.957112256646002	0.50486731868941	0.532898470851228	0.508129774538976	0.556893917806185
CDKN2AIPNL	Coding	chr5	Original	92.0	0.903104571798971	0.648136808050119	0.799263144637674	0.859522808287947	0.764160461534547
CDKN2AIPNL	Coding	chr5	parmigiano	51.0	0.787731104781461	0.413672294829591	0.400178906277321	0.843154226116644	0.406410990940944
CDKN2AIPNL	Microglia	chr5	Original	859.0	0.57511977546872	0.688253225514973	0.785496130391591	0.121060620361516	0.884602617544029
CDKN2AIPNL	Microglia	chr5	parmigiano	400.0	0.849022468293723	0.400248077146547	0.648157065421612	0.420158426008349	0.641632827066964
CDKN2AIPNL	Neuron	chr5	Original	840.0	0.227576876240412	0.2683023068942	0.595329164299703	0.624574366448967	0.894959464303053
CDKN2AIPNL	Neuron	chr5	parmigiano	213.0	0.860347995422902	0.618455771826296	0.922156392621847	0.952191671502633	0.907156757153089
CDKN2AIPNL	Oligodendrocyte	chr5	Original	808.0	0.40798576315249	0.241787160491057	0.273693154027589	0.322389494768695	0.707068406336265
CDKN2AIPNL	Oligodendrocyte	chr5	parmigiano	431.0	0.806649642741308	0.525377089412333	0.49735912899119	0.963077659028403	0.788967763295839
CDKN2B	Astrocyte	chr9	Original	814.0	0.527454902628135	0.731045178050952	0.464756947863057	0.679316439660462	0.715964724733659
CDKN2B	Astrocyte	chr9	parmigiano	232.0	0.774564521436397	0.861708897045817	0.621348105347877	0.55494591210536	0.735975801018818
CDKN2B	Coding	chr9	Original	219.0	0.0447884981837203	0.202497177498947	0.0840532136516293	0.235664589811993	0.396051664019581
CDKN2B	Coding	chr9	parmigiano	156.0	0.0578373111640533	0.132973500298337	0.0113792633835788	0.26321878167576	0.114444292715372
CDKN2B	Microglia	chr9	Original	592.0	0.223224832068803	0.42161118375571	0.21759205396909	0.434604116408075	0.405943841643249
CDKN2B	Microglia	chr9	parmigiano	283.0	0.352676929934511	0.285191632054509	0.179534935514108	0.497029052328549	0.238757073558642
CDKN2B	Neuron	chr9	Original	641.0	0.327788144345607	0.357531679999539	0.900969347758025	0.626961257494607	0.586440068953779
CDKN2B	Neuron	chr9	parmigiano	129.0	0.830330716299885	0.651367288861023	0.834093584602021	0.47969989983555	0.59925629934825
CDKN2B	Oligodendrocyte	chr9	Original	638.0	0.334529103894632	0.393527771451143	0.315019090048572	0.63611005435446	0.330269542213175
CDKN2B	Oligodendrocyte	chr9	parmigiano	315.0	0.263350708030656	0.21574708956399	0.184592337145022	0.606499899185252	0.197418980771173
CDKN2C	Astrocyte	chr1	Original	345.0	0.912308742939251	0.356928566043604	0.906778138186815	0.950937099273182	0.593467883570456
CDKN2C	Astrocyte	chr1	parmigiano	168.0	0.836040685854733	0.58441680879727	0.702364275255188	0.976215827058792	0.8343999763395
CDKN2C	Coding	chr1	Original	170.0	0.810243442816207	0.571352337096527	0.630836169039439	0.991265237103425	0.791160479916542
CDKN2C	Coding	chr1	parmigiano	96.0	0.956922776680582	0.988141918378653	0.61485977157289	0.92217662851622	0.596700980340031
CDKN2C	Microglia	chr1	Original	393.0	0.75838138947539	0.373272813976339	0.969507213279481	0.957967732042065	0.624948958499372
CDKN2C	Microglia	chr1	parmigiano	150.0	0.8515233770939	0.659298844811694	0.99730389864935	0.937854999278671	0.793759701966934
CDKN2C	Neuron	chr1	Original	441.0	0.521388213378395	0.0825291011641178	0.502071854887153	0.937097098075662	0.558029078341282
CDKN2C	Neuron	chr1	parmigiano	102.0	0.478164564840413	0.502508303593964	0.404327148925768	0.796448091396132	0.592633884377158
CDKN2C	Oligodendrocyte	chr1	Original	591.0	0.0565146504264222	0.011884649342838	0.732414845537609	0.435888000031059	0.125074841907856
CDKN2C	Oligodendrocyte	chr1	parmigiano	189.0	0.6455902831781	0.695920989906081	0.880155786345798	0.978176884886693	0.8863254477889
CDKN2D	Astrocyte	chr19	Original	807.0	0.631160381886299	0.126408335945117	0.805929715261105	0.680488647371209	0.491623676035226
CDKN2D	Astrocyte	chr19	parmigiano	287.0	0.939683774947518	0.575833002017705	0.793371494362131	0.454172680818896	0.710771802606377
CDKN2D	Coding	chr19	Original	87.0	0.494991752588888	0.240788939020839	0.369355865377095	0.838060058164897	0.853209533556203
CDKN2D	Coding	chr19	parmigiano	46.0	0.929509725795318	0.895801062766989	0.950759049618423	0.614928631964994	0.892021705397586
CDKN2D	Microglia	chr19	Original	555.0	0.6427983082601	0.0961994040144325	0.834093959679827	0.669764323126544	0.407924435745133
CDKN2D	Microglia	chr19	parmigiano	237.0	0.915239446838026	0.260994178948171	0.517826434695567	0.17750001288814	0.473783502782455
CDKN2D	Neuron	chr19	Original	586.0	0.700598167462302	0.143310964818727	0.643734476955765	0.659403372741066	0.71203062415705
CDKN2D	Neuron	chr19	parmigiano	138.0	0.967306673534824	0.831856126862803	0.918247188048059	0.873054905409306	0.765564096076943
CDKN2D	Oligodendrocyte	chr19	Original	649.0	0.0322937191031589	0.0064269756398121	0.425915136818297	0.111034328191759	0.0603715540887767
CDKN2D	Oligodendrocyte	chr19	parmigiano	290.0	0.0305679410955768	0.0188017948447055	0.274534289752643	0.0630422423914907	0.0396435088825842
CDKN3	Astrocyte	chr14	Original	531.0	0.867847108551501	0.545530736285874	0.938221276577785	0.137934148338845	0.663360938348404
CDKN3	Astrocyte	chr14	parmigiano	124.0	0.0338236974182293	0.0062073649535777	0.170182192074782	0.340684953011413	0.140201526935721
CDKN3	Coding	chr14	Original	105.0	0.274512004862095	0.505210194697924	0.764313311077528	0.292461627485944	0.813784445180474
CDKN3	Coding	chr14	parmigiano	64.0	0.0960013914401084	0.0155507256790524	0.989440596754681	0.411015053405912	0.199750393193539
CDKN3	Microglia	chr14	Original	428.0	0.909816663427611	0.493277180750238	0.386507760805649	0.387920863681899	0.2645269283032
CDKN3	Microglia	chr14	parmigiano	108.0	0.0408990700057521	0.0261668413555238	0.275168115311209	0.0368863568165978	0.148424746882381
CDKN3	Neuron	chr14	Original	536.0	0.892280129982631	0.585797253126877	0.950631342500983	0.383497787333535	0.750481996851144
CDKN3	Neuron	chr14	parmigiano	67.0	0.0324040839020998	0.0137856006489462	0.195966790208895	0.624006834281929	0.217977624325119
CDKN3	Oligodendrocyte	chr14	Original	547.0	0.891257781749383	0.590344832447924	0.884127076679366	0.467509939935849	0.670073426393428
CDKN3	Oligodendrocyte	chr14	parmigiano	120.0	0.98089862028952	0.0412277698720935	0.167167445130348	0.163024383995984	0.113676312496651
CDNF	Astrocyte	chr10	Original	455.0	0.902454653926439	0.858873610124343	0.897252802948124	0.929460471664838	0.99849026951067
CDNF	Astrocyte	chr10	parmigiano	183.0	0.745783345098951	0.348767131107146	0.184311308768225	0.574343749931479	0.332163824394522
CDNF	Coding	chr10	Original	114.0	0.930542005607391	0.90985025307565	0.496235423493162	0.96640203747132	0.945103463625
CDNF	Coding	chr10	parmigiano	70.0	0.960657180130128	0.988409349758011	0.971664791400563	0.913125776196153	1.0
CDNF	Microglia	chr10	Original	798.0	0.811531488694601	0.375360011627343	0.25779506752564	0.927326646650176	0.85226096287587
CDNF	Microglia	chr10	parmigiano	268.0	0.926932260165639	0.869930597020557	0.236143046162844	0.309730494152772	0.241313632707269
CDNF	Neuron	chr10	Original	317.0	0.928036524399172	0.829273654783547	0.979155434602472	0.96313931114468	0.9561246570116
CDNF	Neuron	chr10	parmigiano	83.0	0.972747864549849	0.997028062711361	0.797598710206319	0.873300481675217	0.79674303598258
CDNF	Oligodendrocyte	chr10	Original	518.0	0.900079014868374	0.889303313956859	0.327856814040057	0.980014410598631	0.739971380168338
CDNF	Oligodendrocyte	chr10	parmigiano	152.0	0.945157313589744	0.887224259749825	0.70576008345502	0.662208888025107	0.689072174361246
CDO1	Astrocyte	chr5	Original	445.0	0.0952655024433237	0.0255850185034563	0.779343254289929	0.323038669819443	0.207744699655221
CDO1	Astrocyte	chr5	parmigiano	133.0	0.0859487028512176	0.0428397440114302	0.351214642511432	0.192837507960978	0.171268506077212
CDO1	Coding	chr5	Original	105.0	0.71783691277374	0.475672792701794	0.428561377507997	0.768156654383984	0.763546343837179
CDO1	Coding	chr5	parmigiano	64.0	0.739183043260528	0.83997400752089	0.689742676993709	0.901077682765266	0.868318113401129
CDO1	Microglia	chr5	Original	935.0	0.813014900533705	0.107001575734787	0.140064392312091	0.151472923034993	0.297736088072967
CDO1	Microglia	chr5	parmigiano	315.0	0.973478713254774	0.109620967619098	0.630604526177892	0.174852280930905	0.2594099031725
CDO1	Neuron	chr5	Original	539.0	0.399489563463238	0.0547738695849214	0.754928826058217	0.298128332148892	0.189297470901636
CDO1	Neuron	chr5	parmigiano	105.0	0.857516242287234	0.713564392469509	0.756484696330901	0.937184910370159	0.926323762234574
CDO1	Oligodendrocyte	chr5	Original	718.0	0.141635947223035	0.0467750578585564	0.409737842375469	0.426472010502155	0.296548427061196
CDO1	Oligodendrocyte	chr5	parmigiano	257.0	0.8441038865244	0.137736881887745	0.918099950663668	0.724282241555816	0.32942760254531
CDON	Astrocyte	chr11	Original	1245.0	0.0739325859100444	0.0598014312769661	0.29782492162482	0.775873502830837	0.446675709145972
CDON	Astrocyte	chr11	parmigiano	199.0	0.0408513210489228	0.0157347111700168	0.445811126151094	0.37538505372606	0.309831491721701
CDON	Coding	chr11	Original	648.0	0.578264467518504	0.444561418665427	0.314366208109392	0.646754937494881	0.537217527306628
CDON	Coding	chr11	parmigiano	323.0	0.442599580948909	0.553097427224571	0.208099060487404	0.705393870109974	0.376338429740621
CDON	Microglia	chr11	Original	1664.0	0.16000100581719	0.1276006761963	0.767341607308254	0.787419799457963	0.72173224297856
CDON	Microglia	chr11	parmigiano	393.0	0.228498194838088	0.21709343390696	0.337383979018736	0.347614049545846	0.342586785401928
CDON	Neuron	chr11	Original	1160.0	0.182420376810756	0.0442941503045639	0.27257842706012	0.812959914170499	0.427885511069936
CDON	Neuron	chr11	parmigiano	165.0	0.0844116989260146	0.0437679888892708	0.376405546517887	0.116083611498127	0.180654089420572
CDON	Oligodendrocyte	chr11	Original	1251.0	0.115951405863182	0.0758760922815995	0.335591513324384	0.817461189017948	0.516074803787912
CDON	Oligodendrocyte	chr11	parmigiano	241.0	0.212016412827966	0.0896354075107446	0.754924379745939	0.293607989012879	0.418050722894392
CDPF1	Astrocyte	chr22	Original	415.0	0.051449861611101	0.214422439326678	0.358615394785366	0.124277740797166	0.141176135036282
CDPF1	Astrocyte	chr22	parmigiano	85.0	0.0046133362978408	0.0030238007129543	0.0203798099502138	0.0734593709659491	0.010751417236445
CDPF1	Coding	chr22	Original	86.0	0.931368025768761	0.481491451332213	0.985072136973881	0.370191141505221	0.404095024610583
CDPF1	Coding	chr22	parmigiano	44.0	0.687246275032813	0.12678427568797	0.407014762517876	0.396686488726212	0.126616742340583
CDPF1	Microglia	chr22	Original	923.0	0.0453069809562625	0.25147827444228	0.0985345882256639	0.143441543185922	0.157173085800874
CDPF1	Microglia	chr22	parmigiano	141.0	0.748353541347104	0.41799665817111	0.952811825853915	0.931808776052466	0.971850120888325
CDPF1	Neuron	chr22	Original	527.0	0.879724700653058	0.95942730753945	0.958074927199638	0.958204764735844	0.789862046316145
CDPF1	Neuron	chr22	parmigiano	46.0	0.885414408801823	0.961300297847233	0.734337209489116	0.931295794463754	0.548413477081055
CDPF1	Oligodendrocyte	chr22	Original	851.0	0.26794283751926	0.609132163703623	0.115798495803142	0.488295859797565	0.331167112467792
CDPF1	Oligodendrocyte	chr22	parmigiano	230.0	0.806699884794004	0.686557566441698	0.87358106048825	0.9990429899816	0.997454036460266
CDR2	Astrocyte	chr16	Original	1201.0	0.918988320829006	0.231662173064268	0.532862544106783	0.957619067735857	0.61113349825264
CDR2	Astrocyte	chr16	parmigiano	310.0	0.951011201811736	0.990823213266907	0.556442190836797	0.99363240330123	0.891535359187119
CDR2	Coding	chr16	Original	524.0	0.821534282204916	0.0529853535532783	0.938864525504538	0.221481467639201	0.0723683950665831
CDR2	Coding	chr16	parmigiano	212.0	0.519640757014332	0.159376737424223	0.900037427085118	0.717275537861075	0.551917420140566
CDR2	Microglia	chr16	Original	856.0	0.809454761400482	0.090963170837695	0.975432770986771	0.76937664142967	0.233120480146729
CDR2	Microglia	chr16	parmigiano	178.0	0.896588326844208	0.616948234114415	0.115093872436124	0.530425449142436	0.614372362529769
CDR2	Neuron	chr16	Original	1160.0	0.89184363147678	0.39246183747157	0.541585503418846	0.964012533874503	0.632819711579984
CDR2	Neuron	chr16	parmigiano	224.0	0.962461732759404	0.992471823462321	0.447667312852154	0.939831562755699	0.737027535924801
CDR2	Oligodendrocyte	chr16	Original	1278.0	0.8842218682439	0.260374948726606	0.659263980799356	0.965813624757617	0.638639722858186
CDR2	Oligodendrocyte	chr16	parmigiano	332.0	0.990707057260244	0.999309901604708	0.218493227865618	0.884255023866033	0.656372481678257
CDR2L	Astrocyte	chr17	Original	600.0	0.548125089697205	0.49730209212819	0.625604306511101	0.537192204788143	0.403446173034834
CDR2L	Astrocyte	chr17	parmigiano	172.0	0.272281671867805	0.361735500348037	0.371284431642987	0.459273890683533	0.573549671819671
CDR2L	Coding	chr17	Original	216.0	0.905173766386571	0.720345648468362	0.989007392958325	0.85735179613294	0.460796817998681
CDR2L	Coding	chr17	parmigiano	127.0	0.476310302677341	0.343642807099555	0.639661854446149	0.669048042192996	0.355409066798173
CDR2L	Microglia	chr17	Original	838.0	0.562085600101822	0.283326796063727	0.332296447426699	0.8336476789682	0.499808424151994
CDR2L	Microglia	chr17	parmigiano	251.0	0.446060439107428	0.0999025458095514	0.769042987906862	0.638541095805819	0.556363550876094
CDR2L	Neuron	chr17	Original	606.0	0.642652222084002	0.810997164403156	0.35320248922572	0.752485551620404	0.600107415861371
CDR2L	Neuron	chr17	parmigiano	108.0	0.158138376183598	0.145098456266699	0.121365727625433	0.432244740125857	0.199304138213245
CDR2L	Oligodendrocyte	chr17	Original	581.0	0.428650712054767	0.501978493805604	0.348798362127624	0.0701474184504789	0.19948502962073
CDR2L	Oligodendrocyte	chr17	parmigiano	161.0	0.288041279940505	0.17793664090038	0.432366334185793	0.577190203738584	0.122238915115688
CDRT1	Coding	chr17	Original	418.0	0.770981004855762	0.847556925331446	0.523846561347725	0.517698423946568	0.884742082531
CDRT1	Coding	chr17	parmigiano	235.0	0.575811398990766	0.829728347609829	0.0685817928668855	0.184123527209325	0.0525368176891847
CDRT15	Coding	chr17	Original	65.0	0.521543505266884	0.828906391833293	0.234831476953616	0.300106737144228	0.806154926748485
CDRT15	Coding	chr17	parmigiano	20.0	0.0629666977817384	0.0824499939395835	0.0308359300692655	0.0384888346607494	0.0151696198716974
CDRT15L2	Coding	chr17	Original	63.0	0.142038459051507	0.0805441246599929	0.136451826412143	0.580590325053788	0.259684351889178
CDRT15L2	Coding	chr17	parmigiano	16.0	0.699105991268068	0.604247782155737	0.653256944656936	0.887636054342585	0.823630382277107
CDRT4	Astrocyte	chr17	Original	707.0	0.162131936818793	0.0917743893030593	0.862664995702095	0.20106150344547	0.479687785578491
CDRT4	Astrocyte	chr17	parmigiano	93.0	0.0175998873749492	0.0125031447721209	0.14964508359284	0.229926205780669	0.0738924910538143
CDRT4	Coding	chr17	Original	267.0	0.0791824442687175	0.0217850149579091	0.868838221008959	0.120676348743336	0.445352014683142
CDRT4	Coding	chr17	parmigiano	137.0	0.0217495034331496	0.0141628272736875	0.2942824369625	0.148653402748624	0.103472140543234
CDRT4	Oligodendrocyte	chr17	Original	952.0	0.127911748146129	0.126171998338621	0.666314615620145	0.170468420315118	0.546078362261586
CDRT4	Oligodendrocyte	chr17	parmigiano	220.0	0.444749257691961	0.341350344505713	0.647951123280195	0.738702576673167	0.590203925847585
CDS1	Astrocyte	chr4	Original	721.0	0.53336391485966	0.577147881885319	0.487347914739149	0.390244768956498	0.855104410446601
CDS1	Astrocyte	chr4	parmigiano	111.0	0.72345715313319	0.098897832539336	0.99768746563722	0.739870104651569	0.619367853468097
CDS1	Coding	chr4	Original	199.0	0.789403511529799	0.703784580604952	0.577132614267244	0.386796636900019	0.695296366398523
CDS1	Coding	chr4	parmigiano	86.0	0.37111317784606	0.296028237531043	0.618854980368954	0.586817533291736	0.301593747890973
CDS1	Microglia	chr4	Original	760.0	0.529696121428922	0.492138449926551	0.356663167058003	0.450051637630946	0.804882127556933
CDS1	Microglia	chr4	parmigiano	118.0	0.236344909209929	0.186902623065793	0.118434210169711	0.531090202228037	0.21935991719261
CDS1	Neuron	chr4	Original	658.0	0.852087442548889	0.748450112501555	0.37152078681655	0.400034542034336	0.893753095035135
CDS1	Neuron	chr4	parmigiano	52.0	0.230981591716225	0.313927151234074	0.128708769324448	0.845557991912726	0.765256035806333
CDS1	Oligodendrocyte	chr4	Original	1024.0	0.529196643886165	0.719433973341309	0.304561606760884	0.456462185910678	0.85302998211392
CDS1	Oligodendrocyte	chr4	parmigiano	369.0	0.565510758151905	0.735747873402231	0.846310380067035	0.609244150413072	0.287405054037498
CDS2	Astrocyte	chr20	Original	1264.0	0.185826006078444	0.437829074063371	0.979215650366212	0.169711614193174	0.325305967124551
CDS2	Astrocyte	chr20	parmigiano	184.0	0.0519068933383626	0.0196922958138441	0.225423794431172	0.0223836029762607	0.0198940151428042
CDS2	Coding	chr20	Original	692.0	0.383121947024466	0.698053211452477	0.79264080652279	0.640264057465124	0.617750860074511
CDS2	Coding	chr20	parmigiano	299.0	0.525450431093112	0.715357023653705	0.221895437735331	0.88726843079871	0.571137756992099
CDS2	Microglia	chr20	Original	1247.0	0.971830057161752	0.4344910538093	0.979667398602458	0.0403277668652237	0.367003649022624
CDS2	Microglia	chr20	parmigiano	136.0	0.105210133808279	0.044563153187937	0.390121665684711	0.0156453071995246	0.0199201387508836
CDS2	Neuron	chr20	Original	1244.0	0.408987105058669	0.481276581554039	0.97026405272311	0.320785844299441	0.345748783991625
CDS2	Neuron	chr20	parmigiano	94.0	0.571399473866313	0.14876822573605	0.942381200180331	0.0132416097419885	0.0377711795675864
CDS2	Oligodendrocyte	chr20	Original	1218.0	0.282237142869727	0.49549676557825	0.915848401540055	0.312496691811075	0.344322337403972
CDS2	Oligodendrocyte	chr20	parmigiano	219.0	0.30606702571312	0.229759521325095	0.722129563961318	0.116575703119645	0.187274027972073
CDSN	Coding	chr6	Original	186.0	0.646693840338526	0.724083067418216	0.453540230786415	0.967967584372989	0.777780261677842
CDSN	Coding	chr6	parmigiano	92.0	0.785608933051214	0.753530540058976	0.990414181863339	0.781820963821321	0.94014959480776
CDT1	Astrocyte	chr16	Original	990.0	0.667897243638582	0.113571037189592	0.995519556209699	0.189966147824417	0.349160672920515
CDT1	Astrocyte	chr16	parmigiano	213.0	0.656103798930158	0.297990747240865	0.33494796023609	0.493626117888863	0.399170056215029
CDT1	Coding	chr16	Original	314.0	0.558752672240686	0.354764980414654	0.389074227739169	0.911107548645579	0.785201443616111
CDT1	Coding	chr16	parmigiano	118.0	0.597487248454083	0.543436060371703	0.413312679470768	0.669438200303045	1.0
CDT1	Microglia	chr16	Original	1234.0	0.458883004240507	0.627289333500796	0.288318382199969	0.850793067180167	0.361833913023463
CDT1	Microglia	chr16	parmigiano	224.0	0.831142069586164	0.488230261164857	0.505847901814599	0.634283639021795	0.324409577748087
CDT1	Neuron	chr16	Original	873.0	0.699091392813756	0.377157434823095	0.586174414521285	0.435167873387867	0.732942963977413
CDT1	Neuron	chr16	parmigiano	132.0	0.84768867670023	0.732873448285438	0.584839575696622	0.989414491991419	0.884367625187957
CDT1	Oligodendrocyte	chr16	Original	1095.0	0.610391751091362	0.271272466814122	0.940863412075754	0.233277253521311	0.620250753712962
CDT1	Oligodendrocyte	chr16	parmigiano	276.0	0.516829637700415	0.146266370374964	0.942088875143977	0.561786508248579	0.0952063883058618
CDV3	Astrocyte	chr3	Original	575.0	0.977349653573244	0.996476276689825	0.610127443133418	0.76734154583778	0.863058286380471
CDV3	Astrocyte	chr3	parmigiano	139.0	0.868797072655822	0.833608296717129	0.995050941456656	0.951587598015075	0.724703683821294
CDV3	Coding	chr3	Original	285.0	0.959561321823194	0.986432161503376	0.950258560711071	0.90430186558629	0.684086102049166
CDV3	Coding	chr3	parmigiano	156.0	0.355941178033808	0.419301654767883	0.526735882417584	0.920123214374689	0.532377157078769
CDV3	Microglia	chr3	Original	644.0	0.96774831581935	0.974313717013522	0.835960337123675	0.736923461217139	0.61237217336476
CDV3	Microglia	chr3	parmigiano	137.0	0.901869001484412	0.767250252584152	0.906137452419096	0.953056644651091	0.743199131664477
CDV3	Neuron	chr3	Original	711.0	0.973198741511765	0.996319107780563	0.731578168562955	0.646638513937596	0.766847619738993
CDV3	Neuron	chr3	parmigiano	101.0	0.852205908991454	0.814187903887859	0.838135311287594	0.957663247021403	0.782626527400339
CDV3	Oligodendrocyte	chr3	Original	696.0	0.91444409243819	0.974793008068919	0.884248978946949	0.824416231572573	0.812541142868099
CDV3	Oligodendrocyte	chr3	parmigiano	260.0	0.746973619687901	0.493949817209469	0.772797798247375	0.819574985441939	0.666455655357654
CDX1	Astrocyte	chr5	Original	791.0	0.502700939889257	0.457801861625686	0.155569178208414	0.574205159705956	0.399725568366378
CDX1	Astrocyte	chr5	parmigiano	80.0	0.916144693698232	0.821696108142881	0.884499011997911	0.833606463912413	0.618357613255705
CDX1	Coding	chr5	Original	117.0	0.713781999074591	0.141546567519132	0.943634081634153	0.255421901361146	0.0486694641851078
CDX1	Coding	chr5	parmigiano	60.0	0.795699428030837	0.728235719016513	0.835895338295487	0.903758617065561	0.612658514228794
CDX1	Microglia	chr5	Original	908.0	0.495825408505966	0.604241448446136	0.14170698032006	0.665316284974598	0.864098385452291
CDX1	Microglia	chr5	parmigiano	88.0	0.776132315858108	0.593452491470968	0.781629713653021	0.496198561311642	0.45088448381122
CDX1	Neuron	chr5	Original	819.0	0.703247498578361	0.22105713029635	0.985936485424159	0.23434548713621	0.109254306314628
CDX1	Neuron	chr5	parmigiano	42.0	0.0650630665856706	0.0435972870072849	0.0932539397852588	0.126790235822361	0.0774552926419904
CDX2	Coding	chr13	Original	244.0	0.0591158955800746	0.232997823140004	0.492801203028564	0.092195722159699	0.704918135183029
CDX2	Coding	chr13	parmigiano	131.0	0.0541875780569281	0.040101478793991	0.403671607501214	0.0647976396407814	0.16788007703929
CDYL	Astrocyte	chr6	Original	1454.0	0.0113818329769284	0.0012239431737298	0.93896305360038	0.0831174024248971	0.0069827711275619
CDYL	Astrocyte	chr6	parmigiano	202.0	0.847236609622405	0.806974736487625	0.876663828622032	0.860566482015093	0.702483541801261
CDYL	Coding	chr6	Original	503.0	0.126952866658165	0.0700141557188177	0.295314423583742	0.492734697054606	0.30130613396582
CDYL	Coding	chr6	parmigiano	228.0	0.0552473306196313	0.440868466561025	0.582699276247765	0.477950665870533	0.810746315024182
CDYL	Microglia	chr6	Original	1269.0	0.0113253568998235	0.0014524819335824	0.589509737950039	0.0801271500523524	0.0067605532741515
CDYL	Microglia	chr6	parmigiano	183.0	0.141149444403594	0.551338993818161	0.31622579996183	0.879300301571876	0.799852383180566
CDYL	Neuron	chr6	Original	1629.0	0.0125578877814132	0.0022181264372542	0.678098541674591	0.072634179957023	0.0059296132235472
CDYL	Neuron	chr6	parmigiano	160.0	0.773584760160481	0.877988087389654	0.513036308807855	0.95585754777948	0.949111279552822
CDYL	Oligodendrocyte	chr6	Original	1356.0	0.0113785716298396	0.0017291932644098	0.510217800942923	0.0712958164102153	0.0057565920079386
CDYL	Oligodendrocyte	chr6	parmigiano	234.0	0.355421592838891	0.685207232417576	0.981828582376716	0.922207889660557	1.0
CDYL2	Astrocyte	chr16	Original	2202.0	0.0324375449588934	0.0299059611702587	0.463317743566704	0.358804135023523	0.0387990676613343
CDYL2	Astrocyte	chr16	parmigiano	320.0	0.572230779240309	0.611394804426107	0.420387082009888	0.826570402783775	0.884221725481575
CDYL2	Coding	chr16	Original	752.0	0.11942329473218	0.118067511892059	0.689230838700711	0.472556630102322	0.117872617715986
CDYL2	Coding	chr16	parmigiano	347.0	0.190604395189191	0.164595059420578	0.304404138759072	0.865087154154784	0.889491422894299
CDYL2	Microglia	chr16	Original	1944.0	0.0137417122891005	0.0692967385717787	0.816363103268974	0.330620276322295	0.0524788787617724
CDYL2	Microglia	chr16	parmigiano	272.0	0.0028663014132031	0.565055304780018	0.623137815642969	0.129401087625295	0.387743239924311
CDYL2	Neuron	chr16	Original	1810.0	0.993403335961202	0.0281027823409927	0.286203426016562	0.120676556492261	0.0496519905131518
CDYL2	Neuron	chr16	parmigiano	147.0	0.826076148090553	0.82217494878285	0.701683655333745	0.724085517900988	0.887753177582174
CDYL2	Oligodendrocyte	chr16	Original	1949.0	0.0154922743983932	0.0239181096780541	0.240175072141548	0.241902682955946	0.0668772776469866
CDYL2	Oligodendrocyte	chr16	parmigiano	323.0	0.0048764999837612	0.614083478464399	0.806391189340061	0.417276249468954	0.762233863573239
CEACAM1	Coding	chr19	Original	320.0	0.553302029722976	0.738094453344214	0.0816136570928394	0.636341191836335	0.373721242041656
CEACAM1	Coding	chr19	parmigiano	123.0	0.740137039725885	0.849297352699388	0.486936424575282	0.67549389415813	0.765265699311278
CEACAM1	Microglia	chr19	Original	1020.0	0.230040434654509	0.462495296259882	0.0530690335180767	0.0937087389379555	0.218112283725335
CEACAM1	Microglia	chr19	parmigiano	265.0	0.106303921759825	0.330030457437872	0.132491648747566	0.0184554152588615	0.335567614585636
CEACAM16	Coding	chr19	Original	141.0	0.866307651731674	0.881086488694105	0.924872375348409	0.899654414885591	0.937535527645153
CEACAM16	Coding	chr19	parmigiano	85.0	0.396577293326643	0.427071880167237	0.306645211762712	0.489609776659266	0.218020078414657
CEACAM18	Coding	chr19	Original	92.0	0.0078304478883934	0.158469146605453	0.993631666192867	0.533945442898622	0.621420621011201
CEACAM18	Coding	chr19	parmigiano	40.0	0.313322454966319	0.815358527433825	0.217670067181517	0.313530691344965	0.265968121442159
CEACAM19	Coding	chr19	Original	518.0	0.293500265776395	0.212421748483166	0.527711813251307	0.428904337115623	0.34485236057483
CEACAM19	Coding	chr19	parmigiano	235.0	0.322411365733798	0.218900403630804	0.181442284219172	0.231889034558319	0.358344735235666
CEACAM20	Coding	chr19	Original	117.0	0.611485591642257	0.542226435977765	0.804281247441588	0.808557563086175	0.324064199503662
CEACAM20	Coding	chr19	parmigiano	44.0	0.994985818383574	0.779554926329804	0.888335008738444	0.687689708458839	0.474727727986526
CEACAM21	Coding	chr19	Original	327.0	0.772015169949766	0.916029625254064	0.449237652589596	0.850652606639624	0.406576276062532
CEACAM21	Coding	chr19	parmigiano	123.0	0.733922792087405	0.596999361454261	0.903280829451164	0.485032246886303	0.534010050953921
CEACAM21	Microglia	chr19	Original	654.0	0.578683065250757	0.614447934610754	0.314397474108356	0.940761495888791	1.0
CEACAM21	Microglia	chr19	parmigiano	72.0	0.931744856123593	0.613014484466187	0.683826718160891	0.741969703439641	0.658550547149006
CEACAM3	Coding	chr19	Original	204.0	0.851068225802391	0.690351429292305	0.382004658312787	0.870635655558487	0.635719954098754
CEACAM3	Coding	chr19	parmigiano	83.0	0.967347940853881	0.438547530645832	0.259801811159751	0.795462136683887	0.485716517467582
CEACAM4	Coding	chr19	Original	110.0	0.597581006954484	0.514740478936671	0.830984559463878	0.729869597122029	0.665761090496633
CEACAM4	Coding	chr19	parmigiano	41.0	0.253049151105274	0.146241946125663	0.928674383574409	0.617840580647839	0.499393646262631
CEACAM4	Microglia	chr19	Original	400.0	0.687767165373946	0.643384407239854	0.192991831571987	0.946394239605842	0.813560112125328
CEACAM4	Microglia	chr19	parmigiano	60.0	0.947463336912066	0.239562509866124	0.824643212343093	0.674578229783702	0.594717806809202
CEACAM5	Coding	chr19	Original	212.0	0.753440559101805	0.478197394767006	0.786912032496558	0.886764431802605	0.568070525102538
CEACAM5	Coding	chr19	parmigiano	105.0	0.92874466634943	0.239530386643549	0.506908090302621	0.610175207860795	0.714444363162891
CEACAM6	Coding	chr19	Original	176.0	0.699534377083881	0.602102155042468	0.864610932769671	0.918011302649646	0.89217628132674
CEACAM6	Coding	chr19	parmigiano	92.0	0.875106175054082	0.505442105591298	0.392575351936112	0.964435759428314	0.785569773382071
CEACAM7	Coding	chr19	Original	145.0	0.352483682638674	0.48070651288807	0.756614453049939	0.403021350070384	0.571457635247101
CEACAM7	Coding	chr19	parmigiano	65.0	0.0580958981090893	0.222378559731432	0.663030377536614	0.057536739140717	0.329953398956121
CEACAM8	Coding	chr19	Original	145.0	0.858924062014069	0.938724616013936	0.684562003885206	0.930838386380241	0.57220784012392
CEACAM8	Coding	chr19	parmigiano	84.0	0.813714195714645	0.93437582161432	0.814205892886701	0.542927955487514	0.702958921304188
CEBPA	Astrocyte	chr19	Original	624.0	0.767841638874473	0.582547532535095	0.53174546969982	0.72858993458893	0.599810071679597
CEBPA	Astrocyte	chr19	parmigiano	140.0	0.383981918870867	0.298014246314719	0.610068399356108	0.989144030607479	0.820431239087158
CEBPA	Coding	chr19	Original	168.0	0.976586844191123	0.0940435287756361	0.216472542128929	0.478995355343297	0.215878809524709
CEBPA	Coding	chr19	parmigiano	111.0	0.798336576282769	0.458891764520324	0.964884418275585	0.717786097302229	0.496655554531015
CEBPA	Microglia	chr19	Original	852.0	0.869303592087255	0.409488082681298	0.79738275795486	0.946212803213451	0.510067859688992
CEBPA	Microglia	chr19	parmigiano	107.0	0.614816612428223	0.552832067676154	0.441177413000929	0.901757825383825	0.879274333165168
CEBPA	Neuron	chr19	Original	644.0	0.942047537423577	0.297387562577847	0.178998238681483	0.611784457913675	0.388318858894121
CEBPA	Neuron	chr19	parmigiano	108.0	0.640394105802034	0.595582189286191	0.214754751473315	0.889018817286802	0.789439554028722
CEBPA	Oligodendrocyte	chr19	Original	527.0	0.252233633717827	0.51108686220253	0.109351127534645	0.645121485445108	0.552485660012874
CEBPA	Oligodendrocyte	chr19	parmigiano	106.0	0.374660228279425	0.381552443342672	0.613358027891596	0.477156737906615	0.466643027185064
CEBPB	Astrocyte	chr20	Original	211.0	0.598920366087936	0.698521475707674	0.695473252051601	0.635041685701424	0.866347650950769
CEBPB	Astrocyte	chr20	parmigiano	139.0	0.63200828277239	0.412789063261345	0.678445048809882	0.583774265523822	0.512667642284745
CEBPB	Coding	chr20	Original	125.0	0.424312730396044	0.436731745430536	0.531439299121566	0.398071392141671	0.629721768153142
CEBPB	Coding	chr20	parmigiano	82.0	0.246713218403442	0.103792219910589	0.0760534221195701	0.524534811257811	0.191301454810079
CEBPB	Microglia	chr20	Original	338.0	0.672126369411323	0.811306301899634	0.353072966564805	0.559242530711156	0.953269158190305
CEBPB	Microglia	chr20	parmigiano	75.0	0.561924105580837	0.405253478113834	0.500918390677304	0.491787025600531	0.365860669972499
CEBPB	Neuron	chr20	Original	603.0	0.863041864192787	0.947116946184957	0.399639460844692	0.870530979612571	0.867149536447328
CEBPB	Neuron	chr20	parmigiano	159.0	0.413986926223412	0.403251146789367	0.544934773441476	0.663620592510082	0.778795783778664
CEBPB	Oligodendrocyte	chr20	Original	1049.0	0.694097478099729	0.814862200854004	0.158951924982828	0.710180440280989	0.337816584361751
CEBPB	Oligodendrocyte	chr20	parmigiano	372.0	0.400481342803635	0.388939202697367	0.271789339130422	0.281307290987208	0.804743981184886
CEBPD	Astrocyte	chr8	Original	271.0	0.068627432582439	0.0223280230501948	0.306148124494551	0.121839989745655	0.19482588767391
CEBPD	Astrocyte	chr8	parmigiano	134.0	0.2507877251203	0.110850718303218	0.991933342815987	0.933971820815727	0.62278703301328
CEBPD	Coding	chr8	Original	183.0	0.0914418584319696	0.0224667120397191	0.275228877862486	0.0753816176345494	0.219613082577478
CEBPD	Coding	chr8	parmigiano	98.0	0.0540635905593083	0.045068014914444	0.0556856236155536	0.0172857012544742	0.0179560284918426
CEBPD	Microglia	chr8	Original	375.0	0.0217832029257089	0.0042170838593449	0.0048610880177675	0.166506581526178	0.0323882183024828
CEBPD	Microglia	chr8	parmigiano	148.0	0.142398594674038	0.138600195150519	0.266835644307022	0.0707114441686053	0.197701075997143
CEBPD	Neuron	chr8	Original	369.0	0.32288002165688	0.060342432558774	0.169570342637244	0.487036026412984	0.319303127055036
CEBPD	Neuron	chr8	parmigiano	133.0	0.12140862507034	0.098071046293567	0.383866027310829	0.0951872484054692	0.403043817874517
CEBPD	Oligodendrocyte	chr8	Original	351.0	0.0972809209041725	0.0232632043348809	0.06033691158251	0.144053684164624	0.0824866682207984
CEBPD	Oligodendrocyte	chr8	parmigiano	180.0	0.0629094122782202	0.0600076769142296	0.135323936287223	0.143365359636069	0.128169506739743
CEBPE	Coding	chr14	Original	128.0	0.632167412378523	0.611689371837907	0.140428408518149	0.253827082121246	0.0596153853032036
CEBPE	Coding	chr14	parmigiano	76.0	0.387142887705886	0.609869150187705	0.433896537054355	0.443414076914813	0.438101531177669
CEBPE	Microglia	chr14	Original	542.0	0.923412071068692	0.805378154181004	0.692339669069497	0.744493629391253	0.693843896016173
CEBPE	Microglia	chr14	parmigiano	188.0	0.379073571520151	0.482902778992221	0.205063958353073	0.300913594488804	0.141679724766167
CEBPE	Neuron	chr14	Original	745.0	0.0844136227328127	0.217501436204141	0.0401872280292529	0.186296197599644	0.147071497185733
CEBPE	Neuron	chr14	parmigiano	286.0	0.25142438263657	0.428017475292432	0.218124179849594	0.360890589534577	0.518252551016343
CEBPG	Astrocyte	chr19	Original	694.0	0.353348506864925	0.438959305255049	0.97416209880456	0.124924635627334	0.366589818289496
CEBPG	Astrocyte	chr19	parmigiano	131.0	0.295504585549877	0.268965492663061	0.729399128627284	0.94220334422912	0.786696801269242
CEBPG	Coding	chr19	Original	216.0	0.995215828137568	0.521906030408301	0.927910445185534	0.642635732210075	0.655135970689603
CEBPG	Coding	chr19	parmigiano	111.0	0.526013269063519	0.164639350206452	0.729187584430222	0.115499735636401	0.110791313880995
CEBPG	Microglia	chr19	Original	834.0	0.550749540095294	0.481596924797711	0.884933899040154	0.433861521809973	0.481879069973132
CEBPG	Microglia	chr19	parmigiano	110.0	0.418641459159654	0.555927763064158	0.267513409456063	0.637063453293153	0.590727209197733
CEBPG	Neuron	chr19	Original	557.0	0.184835215445606	0.267026243594391	0.906151808096075	0.110414010380642	0.268117615899575
CEBPG	Neuron	chr19	parmigiano	74.0	0.375069743678296	0.531488806425974	0.154872060285502	0.855384451149528	0.613653991813146
CEBPG	Oligodendrocyte	chr19	Original	553.0	0.0244085643609482	0.373218164715701	0.607108268726332	0.175711715027575	0.321346728790823
CEBPG	Oligodendrocyte	chr19	parmigiano	74.0	0.0500619773367202	0.045718039470167	0.227289813725886	0.754982009618682	0.592057024547825
CEBPZ	Astrocyte	chr2	Original	1066.0	0.492992370480439	0.744633268748169	0.215201610618235	0.774498926288794	0.601984893169741
CEBPZ	Astrocyte	chr2	parmigiano	179.0	0.730132400557537	0.579295699766048	0.687932411600373	0.690061822739808	0.397023573230957
CEBPZ	Coding	chr2	Original	680.0	0.298511478597521	0.678115004335187	0.155073560736734	0.925618298852434	0.394731518388611
CEBPZ	Coding	chr2	parmigiano	332.0	0.674432476246774	0.407541297612552	0.912688154887024	0.689473674066624	0.421894919137378
CEBPZ	Microglia	chr2	Original	1443.0	0.0772520156070675	0.679934985562237	0.0115419460879056	0.488517488280038	0.089513904151008
CEBPZ	Microglia	chr2	parmigiano	275.0	0.571217848359594	0.578530445896865	0.384592590377189	0.669480828701438	0.420746820887581
CEBPZ	Neuron	chr2	Original	1220.0	0.666785795735449	0.840336536180586	0.250641033218286	0.975449203120761	0.619718446283034
CEBPZ	Neuron	chr2	parmigiano	151.0	0.589200862717567	0.725337973878279	0.587768532969129	0.919084922352263	0.785330686315742
CEBPZ	Oligodendrocyte	chr2	Original	1706.0	0.206496678823608	0.476169921287114	0.0913638310275792	0.467096356926814	0.455100380943512
CEBPZ	Oligodendrocyte	chr2	parmigiano	429.0	0.173504704288441	0.0504777053961968	0.507659129082897	0.308255600655633	0.173942843345022
CEBPZOS	Astrocyte	chr2	Original	902.0	0.36834172430191	0.637078405445805	0.304255511129631	0.746366830657811	0.666141259914996
CEBPZOS	Astrocyte	chr2	parmigiano	174.0	0.542405291030782	0.774010833623713	0.196274018461672	0.891173295833651	0.76084154955125
CEBPZOS	Coding	chr2	Original	610.0	0.0965217845603054	0.508521060941205	0.0962411230137284	0.688494005381077	0.425068554542356
CEBPZOS	Coding	chr2	parmigiano	294.0	0.861100262815701	0.377371731176129	0.979271406947139	0.730850246595865	0.420764493592997
CEBPZOS	Microglia	chr2	Original	1172.0	0.178630771734672	0.632193069220794	0.0671948163948725	0.634078697766921	0.303667573764266
CEBPZOS	Microglia	chr2	parmigiano	207.0	0.638530886145331	0.656565863318796	0.427617891415426	0.626890410410715	0.456354189948748
CEBPZOS	Neuron	chr2	Original	1094.0	0.589845565275295	0.751631397362456	0.408785309570653	0.851569590773755	0.828991204241073
CEBPZOS	Neuron	chr2	parmigiano	128.0	0.517092753809992	0.684868279563199	0.324231743455943	0.895057553138623	0.755529487769679
CEBPZOS	Oligodendrocyte	chr2	Original	1321.0	0.0343740750889405	0.746313059427871	0.0155518565578674	0.312323504757237	0.114071632257921
CEBPZOS	Oligodendrocyte	chr2	parmigiano	272.0	0.294346766405622	0.539975474837284	0.0695670492490519	0.623002701065632	0.441066510370172
CECR2	Coding	chr22	Original	921.0	0.656552570783375	0.371141352186662	0.1992358010408	0.547853260376382	0.334343763901412
CECR2	Coding	chr22	parmigiano	515.0	0.18924736606462	0.16918642465353	0.362065408462658	0.374951509871774	0.320013776435174
CECR2	Microglia	chr22	Original	2485.0	0.425578510343871	0.468999147972115	0.313824239814841	0.46317989153282	0.521940590948786
CECR2	Microglia	chr22	parmigiano	452.0	0.552027705252174	0.305338840633401	0.476979268849553	0.611336589255443	0.346087821185905
CEL	Coding	chr9	Original	293.0	0.140572227815859	0.0401256360984639	0.620123145735022	0.516708718697325	0.212806333131079
CEL	Coding	chr9	parmigiano	83.0	0.758400636804594	0.790227289307402	0.86529508611994	0.769866776138312	0.439667221759571
CELA1	Coding	chr12	Original	49.0	0.310423378119505	0.518196565755003	0.499979301351298	0.473605442304411	0.715414575363592
CELA1	Coding	chr12	parmigiano	28.0	0.0251679712694461	0.0287800785344612	0.0971817510401837	0.099738706602886	0.287832899596781
CELA1	Oligodendrocyte	chr12	Original	674.0	0.849089591045315	0.183331187844342	0.997656642458831	0.637965713490559	0.270482936006826
CELA1	Oligodendrocyte	chr12	parmigiano	170.0	0.599112402751661	0.615475550232844	0.664629090849488	0.499794231034748	0.273264809160858
CELA2A	Coding	chr1	Original	121.0	0.635828784931527	0.550612477485675	0.581011923324821	0.821483788729972	0.867585680676888
CELA2A	Coding	chr1	parmigiano	44.0	0.984124572576286	0.993384775354897	0.816434796635375	0.544486476409694	0.327746588368539
CELA2B	Coding	chr1	Original	165.0	0.551009916567812	0.748080153676069	0.555152803304172	0.255381431908847	0.225712986332163
CELA2B	Coding	chr1	parmigiano	74.0	0.734432173656563	0.348135003098039	0.744145334187613	0.175910117406165	0.0803835092402591
CELA3A	Coding	chr1	Original	161.0	0.431117866114733	0.452425087959084	0.312851155562207	0.394630010270175	0.185507039106435
CELA3A	Coding	chr1	parmigiano	71.0	0.349937043347087	0.58927778285313	0.106362080060015	0.201498710171539	0.16686740554578
CELA3B	Coding	chr1	Original	170.0	0.0985275233320591	0.06373368317732	0.138004141782513	0.258663489926191	0.0531113996815999
CELA3B	Coding	chr1	parmigiano	62.0	0.0522648635074721	0.0365049331820574	0.0797703631652126	0.236120812934056	0.166423488647017
CELF1	Astrocyte	chr11	Original	1371.0	0.943259933690289	0.288246881087156	0.745060747103931	0.758102398375654	0.421720741333617
CELF1	Astrocyte	chr11	parmigiano	203.0	0.0364881840517716	0.0513303469622415	0.0185021328726821	0.457316982796589	0.19153620141813
CELF1	Coding	chr11	Original	651.0	0.972526952493017	0.512065503805747	0.923722651587833	0.730837799038936	0.293994631854703
CELF1	Coding	chr11	parmigiano	356.0	0.582459991620217	0.301635045611512	0.53307424563396	0.990992561976737	0.752890184667918
CELF1	Microglia	chr11	Original	1476.0	0.960594231957588	0.704668204089702	0.781968411257854	0.907685724896319	0.637133391898905
CELF1	Microglia	chr11	parmigiano	234.0	0.259137136504129	0.534295951860293	0.361897008106744	0.90545687671549	0.801296199770819
CELF1	Oligodendrocyte	chr11	Original	1742.0	0.946967736568277	0.323611085001731	0.566504023792885	0.773511345629393	0.470232574550813
CELF1	Oligodendrocyte	chr11	parmigiano	494.0	0.123843731198567	0.071249739607294	0.426385105935875	0.616597760769195	0.463331436318093
CELF2	Astrocyte	chr10	Original	2751.0	0.233450168413908	0.0222702890497432	0.610242054416578	0.745927002532134	0.160137553793638
CELF2	Astrocyte	chr10	parmigiano	167.0	0.687783825171285	0.252401636846177	0.388578023442444	0.0858407334365582	0.283871180735008
CELF2	Coding	chr10	Original	1213.0	0.635819170840763	0.0853301432017981	0.721874581870223	0.681292914779518	0.316540113991413
CELF2	Coding	chr10	parmigiano	615.0	0.183900870107723	0.217389528526819	0.392871369240569	0.250808856809609	0.575217672268323
CELF2	Neuron	chr10	Original	2892.0	0.223223605836136	0.0320397075976822	0.786531193755786	0.457857034844883	0.195089916009925
CELF2	Neuron	chr10	parmigiano	97.0	0.893816195867369	0.554970305474179	0.991204245631843	0.690972280193449	0.765044873395993
CELF2	Oligodendrocyte	chr10	Original	2751.0	0.201277918772594	0.0222702890497432	0.610242054416564	0.717523374479138	0.144236838480901
CELF2	Oligodendrocyte	chr10	parmigiano	201.0	0.505506415525395	0.460266208660749	0.521165304933569	0.593710133817462	0.405940572671396
CELF3	Astrocyte	chr1	Original	1150.0	0.27133708670534	0.2760385804693	0.401049105339315	0.0443058229091259	0.150841937368387
CELF3	Astrocyte	chr1	parmigiano	302.0	0.349083875027826	0.234008420067114	0.12163383288725	0.382706317584902	0.247862739665241
CELF3	Coding	chr1	Original	358.0	0.591906383797162	0.433939497274067	0.535753448923656	0.198698289587027	0.455200333872688
CELF3	Coding	chr1	parmigiano	245.0	0.714917240799026	0.407864436515287	0.0512789969826518	0.141208919862104	0.0401127961810336
CELF3	Neuron	chr1	Original	707.0	0.0788951657672035	0.155942226355183	0.047277772035968	0.0133496349463502	0.0875210431061998
CELF3	Neuron	chr1	parmigiano	133.0	0.501726869388954	0.632019769384825	0.254392607246275	0.561044430748057	0.450102312901167
CELF3	Oligodendrocyte	chr1	Original	1183.0	0.0379418224126175	0.189867619003719	0.0102235151600577	0.016837867437228	0.0386749385330617
CELF3	Oligodendrocyte	chr1	parmigiano	389.0	0.154879312898924	0.186077833290906	0.0674388559222825	0.445007054016584	0.350040785934145
CELF4	Astrocyte	chr18	Original	1921.0	0.586873302834375	0.217913946663592	0.809362646638068	0.898054353191805	0.696761528834405
CELF4	Astrocyte	chr18	parmigiano	180.0	0.389796431405193	0.683934492858755	0.202853578132211	0.419596136354393	0.629332165284983
CELF4	Coding	chr18	Original	545.0	0.603669502683878	0.402147322847306	0.23779000669808	0.876790957711886	0.523092701609711
CELF4	Coding	chr18	parmigiano	317.0	0.816908298988835	0.421985213739654	0.670373267008872	0.50631862323937	0.625627329258295
CELF4	Microglia	chr18	Original	1880.0	0.359071534396264	0.191273608746772	0.63219783019918	0.22161788921981	0.620459938391337
CELF4	Microglia	chr18	parmigiano	234.0	0.852144820281235	0.816793441992598	0.626351644788236	0.869878420292972	0.521515056777793
CELF4	Neuron	chr18	Original	1808.0	0.340077748305438	0.180609626469141	0.551009830789471	0.770049033564071	0.603859405265733
CELF4	Neuron	chr18	parmigiano	99.0	0.69561331461974	0.893301500979811	0.104287876461365	0.340257614281561	0.179945677824993
CELF4	Oligodendrocyte	chr18	Original	1843.0	0.150246970875359	0.172952034572432	0.460200804270014	0.229784289062716	0.588532334861108
CELF4	Oligodendrocyte	chr18	parmigiano	301.0	0.561863123567851	0.714483616410604	0.244344918926238	0.814848915940493	0.510978064187045
CELF5	Coding	chr19	Original	470.0	0.0925301613340114	0.0772374813541052	0.268796593966594	0.738031158017098	0.35672375252727
CELF5	Coding	chr19	parmigiano	310.0	0.511527810527956	0.565010953098388	0.109259062661076	0.879524463268478	0.490458834270491
CELF5	Neuron	chr19	Original	1009.0	0.222224245173347	0.306296070909957	0.387507001676971	0.90477943526809	0.752512907378963
CELF5	Neuron	chr19	parmigiano	27.0	0.762130088109418	0.627415096354442	0.743286272598025	0.954597655868922	0.779343146188455
CELF5	Oligodendrocyte	chr19	Original	1489.0	0.258704984917605	0.479582134049541	0.157492496709546	0.316507869684627	0.307993079557277
CELF5	Oligodendrocyte	chr19	parmigiano	145.0	0.860264757058055	0.924816665334998	0.347405217416687	0.645805985486062	0.246797533925077
CELF6	Astrocyte	chr15	Original	840.0	0.613671464492844	0.273619797424945	0.901429468972257	0.618088690622267	0.699355347568006
CELF6	Astrocyte	chr15	parmigiano	351.0	0.905133810020709	0.438469789662649	0.923107123565965	0.92116290649232	0.769239621437142
CELF6	Coding	chr15	Original	191.0	0.0612753768997506	0.136894094725722	0.0125690243817885	0.140682498491687	0.0325690536259167
CELF6	Coding	chr15	parmigiano	150.0	0.372621446773378	0.428612765106835	0.110358284333865	0.220832391658561	0.0777558815491173
CELF6	Microglia	chr15	Original	1032.0	0.715028968715261	0.296725003814982	0.963773066970254	0.282622442786091	0.500026092122265
CELF6	Microglia	chr15	parmigiano	514.0	0.666690937413938	0.657085519975647	0.358608364139082	0.549612828849495	0.476047919609795
CELF6	Neuron	chr15	Original	595.0	0.557557461660245	0.219756734427443	0.313488455077172	0.415951099950667	0.208197720478816
CELF6	Neuron	chr15	parmigiano	169.0	0.684566834184551	0.678560419911995	0.097176113526032	0.458739277105282	0.107261694269746
CELF6	Oligodendrocyte	chr15	Original	1042.0	0.481575312713195	0.264109652320952	0.489524049994496	0.387072151349509	0.456721710165858
CELF6	Oligodendrocyte	chr15	parmigiano	511.0	0.275294931811448	0.249706642777034	0.167392421594989	0.564562224621139	0.34826483214384
CELSR1	Coding	chr22	Original	1143.0	0.256163187744214	0.161742165287578	0.729892353206885	0.71438019247833	0.680191773845864
CELSR1	Coding	chr22	parmigiano	527.0	0.642812300441597	0.480837327411467	0.84089248838715	0.696846609995468	0.609860324902832
CELSR2	Astrocyte	chr1	Original	1415.0	0.563302204719716	0.58705156647439	0.159416657257264	0.768664446516035	0.664178204604255
CELSR2	Astrocyte	chr1	parmigiano	296.0	0.123804303184743	0.0800608141530764	0.175623991692454	0.433778734551888	0.339061339338287
CELSR2	Coding	chr1	Original	808.0	0.800246118415767	0.948179545973414	0.722335487967869	0.966007528374938	0.874644777927768
CELSR2	Coding	chr1	parmigiano	431.0	0.982995825492109	0.543372809011109	0.49439761911534	0.634944977596407	1.0
CELSR2	Microglia	chr1	Original	1607.0	0.586818208816378	0.615816340392499	0.371654307947524	0.982483329426372	0.886265599587797
CELSR2	Microglia	chr1	parmigiano	405.0	0.535451253258735	0.603785883625313	0.333348826452723	0.924401192666072	0.900414515599378
CELSR2	Neuron	chr1	Original	1312.0	0.997807678413384	0.682801429060931	0.436768857943556	0.981172333105479	0.958673165779569
CELSR2	Neuron	chr1	parmigiano	288.0	0.613544678977552	0.319813818641161	0.617627680181179	0.857662249908098	0.848057901713663
CELSR2	Oligodendrocyte	chr1	Original	1484.0	0.589395898160811	0.658090233236414	0.454069845170565	0.66048301380944	0.930651986647955
CELSR2	Oligodendrocyte	chr1	parmigiano	351.0	0.422223063403136	0.259596183188629	0.558163766815931	0.422277535867056	0.618674902102669
CELSR3	Astrocyte	chr3	Original	1300.0	0.510078538033416	0.293939963270957	0.851844794017751	0.397367142244715	0.178838546860756
CELSR3	Astrocyte	chr3	parmigiano	266.0	0.782333149515343	0.721361869937281	0.452021211381828	0.22970106367389	0.356476054012993
CELSR3	Coding	chr3	Original	777.0	0.477800050890476	0.488369128330037	0.591019777803644	0.711579122198204	0.293504786354383
CELSR3	Coding	chr3	parmigiano	374.0	0.348822606416065	0.221773758052622	0.745306254039979	0.669294802659205	0.545159120888614
CELSR3	Microglia	chr3	Original	1429.0	0.329691493150343	0.271337947870239	0.490141995989592	0.600424686979039	0.15357526418986
CELSR3	Microglia	chr3	parmigiano	370.0	0.114094626299707	0.531690073040566	0.0247394901373578	0.22812806371836	0.1368204117914
CELSR3	Neuron	chr3	Original	1234.0	0.375737739078792	0.208302069758181	0.804272768032792	0.320652793593045	0.0573746097508288
CELSR3	Neuron	chr3	parmigiano	258.0	0.376947598328717	0.467386136856749	0.107888391467193	0.252578416469694	0.0977373575166376
CELSR3	Oligodendrocyte	chr3	Original	1202.0	0.943216528073111	0.195295982404449	0.692450179168526	0.247869872958609	0.0680493788850525
CELSR3	Oligodendrocyte	chr3	parmigiano	243.0	0.822792534013739	0.651068995474303	0.286889252977881	0.355432213288865	0.323072170075437
CEMIP	Astrocyte	chr15	Original	1779.0	0.336288866375752	0.290515065035531	0.607102408846704	0.255657138295648	0.581557403679475
CEMIP	Astrocyte	chr15	parmigiano	175.0	0.849919480714427	0.510236868397407	0.914530504820143	0.386542525013101	0.705974961522026
CEMIP	Coding	chr15	Original	599.0	0.401746675495027	0.280182304118637	0.902545986227163	0.716797744352017	0.800174441413432
CEMIP	Coding	chr15	parmigiano	351.0	0.0100820012155868	0.0991503947334811	0.0017109534744235	0.161937777579581	0.0339567937998931
CEMIP	Neuron	chr15	Original	1802.0	0.204427400731426	0.458899307292052	0.449550103506095	0.102031770544079	0.485485220897909
CEMIP	Neuron	chr15	parmigiano	134.0	0.195806187006585	0.0680551209541496	0.840670268986776	0.85819945146131	0.431724997729451
CEMIP	Oligodendrocyte	chr15	Original	1841.0	0.451599645049937	0.420445783832436	0.826346742725375	0.287647586156595	0.542672186403492
CEMIP	Oligodendrocyte	chr15	parmigiano	266.0	0.0731493839347611	0.0525298199391693	0.0457767740222551	0.24461680591233	0.127315815562012
CEMP1	Astrocyte	chr16	Original	666.0	0.70500339444331	0.932013775197727	0.495574363986635	0.756726852271791	0.908067182128279
CEMP1	Astrocyte	chr16	parmigiano	286.0	0.758671686665564	0.583525630626696	0.52179594806654	0.665639092689245	0.845911533424856
CEMP1	Coding	chr16	Original	103.0	0.728200530438943	0.945545837861162	0.817300541194103	0.599830706387174	0.570114109831728
CEMP1	Coding	chr16	parmigiano	70.0	0.279891191095331	0.449653963809018	0.486111772025533	0.405742327984979	0.575030009299913
CEMP1	Microglia	chr16	Original	609.0	0.711346406272769	0.885089415179379	0.710308701811026	0.735952216214015	0.776260835180613
CEMP1	Microglia	chr16	parmigiano	263.0	0.807601733735714	0.5883263914699	0.6569550808571	0.657873458710889	0.637117512162838
CEMP1	Neuron	chr16	Original	497.0	0.813654399026431	0.951879618426148	0.733584217259823	0.753299195833116	0.898542643143046
CEMP1	Neuron	chr16	parmigiano	155.0	0.85522207306847	0.375523708619258	0.705814386595305	0.623063418862104	0.68535462513009
CEMP1	Oligodendrocyte	chr16	Original	572.0	0.910311374674469	0.959762890122286	0.972453056022525	0.743949808033868	0.771220122426695
CEMP1	Oligodendrocyte	chr16	parmigiano	272.0	0.947946752599887	0.97218846405498	0.884708958799533	0.724479990059629	0.736369326799925
CENATAC	Coding	chr11	Original	372.0	0.866923069106367	0.431138823223121	0.490050556953602	0.769953289169756	0.64541489951194
CENATAC	Coding	chr11	parmigiano	146.0	0.823673255443038	0.869865466388965	0.533898425403838	0.877986511831277	0.54025815404955
CEND1	Astrocyte	chr11	Original	1047.0	0.946906036213802	0.734531902441594	0.663885889273822	0.904560959464174	0.699841045853511
CEND1	Astrocyte	chr11	parmigiano	344.0	0.632499091098685	0.534321887181889	0.579732934411162	0.639670238264828	0.807174534997064
CEND1	Coding	chr11	Original	120.0	0.983650635883467	0.998020736572347	0.447609608780939	0.948301773175026	0.462342299784136
CEND1	Coding	chr11	parmigiano	40.0	0.722014128362132	0.719230128561461	0.453391424871059	0.738622719209161	0.633598708998629
CEND1	Neuron	chr11	Original	761.0	0.979031380207122	0.503124063544491	0.320663401189106	0.273301335337551	0.325386831706976
CEND1	Neuron	chr11	parmigiano	180.0	0.156057603466069	0.536895253186967	0.076827050036461	0.261080042116937	0.38920449914292
CEND1	Oligodendrocyte	chr11	Original	1216.0	0.945607496353078	0.376159498789787	0.642047098536913	0.560011654243887	0.313113784224979
CEND1	Oligodendrocyte	chr11	parmigiano	426.0	0.210843281603856	0.112683785616568	0.632640830406149	0.362719925394033	0.373156905598667
CENPA	Astrocyte	chr2	Original	1057.0	0.375734988730498	0.622468391532218	0.579146950422076	0.574300449140786	0.50498219157959
CENPA	Astrocyte	chr2	parmigiano	179.0	0.401216596939387	0.368863469432635	0.168571246492095	0.357369713528657	0.547301774859386
CENPA	Coding	chr2	Original	336.0	0.2252057207557	0.632702315450246	0.770199193736653	0.95092189997555	0.918812329372829
CENPA	Coding	chr2	parmigiano	215.0	0.944260553734526	0.947199719217977	0.994229770677135	0.969865149327615	0.875728501825296
CENPA	Microglia	chr2	Original	970.0	0.516074860803413	0.829389731499198	0.958603572269111	0.948359519098511	0.809107820863513
CENPA	Microglia	chr2	parmigiano	200.0	0.158544440467838	0.165979624919056	0.337241620894057	0.465881130470482	0.532715601571933
CENPA	Neuron	chr2	Original	1166.0	0.977432895341775	0.936534861615541	0.883547675455811	0.954507978057434	0.901837195064433
CENPA	Neuron	chr2	parmigiano	141.0	0.487074804910918	0.412061728694338	0.669348460535636	0.41348413539359	0.67358888676255
CENPA	Oligodendrocyte	chr2	Original	1237.0	0.524073700028091	0.762508886637104	0.792098100281114	0.946228092370927	0.782147774254009
CENPA	Oligodendrocyte	chr2	parmigiano	394.0	0.520334283048516	0.501453904687158	0.893249663904083	0.971535848588974	0.952665283922423
CENPB	Astrocyte	chr20	Original	803.0	0.0211868041910723	0.302115470462049	0.0455480832231864	0.0326842768218538	0.219489875291602
CENPB	Astrocyte	chr20	parmigiano	427.0	0.0970106078676177	0.145984417123898	0.571315952128183	0.328046252931688	0.596944715397212
CENPB	Coding	chr20	Original	181.0	0.989333811665736	0.0985460600184456	0.465420589598398	0.444256320654889	0.377995179945571
CENPB	Coding	chr20	parmigiano	104.0	0.131691798687632	0.0410957115608175	0.729582859193284	0.355042558926444	0.311588426578867
CENPB	Microglia	chr20	Original	753.0	0.139420753284182	0.174280873114073	0.191306680532524	0.637821914301999	0.437057444510024
CENPB	Microglia	chr20	parmigiano	380.0	0.199448751212508	0.17885463426184	0.501307001578852	0.446413605318932	0.513775628357132
CENPB	Neuron	chr20	Original	858.0	0.123777504836291	0.20911823361035	0.152746522404715	0.180174027352026	0.438829231620081
CENPB	Neuron	chr20	parmigiano	299.0	0.309646950588026	0.188208313936599	0.855423632907051	0.721651845251636	0.595863994398435
CENPB	Oligodendrocyte	chr20	Original	897.0	0.0712567711516726	0.139715802222844	0.0616396728967528	0.264731359516884	0.16327229846199
CENPB	Oligodendrocyte	chr20	parmigiano	371.0	0.271776311373319	0.391104262715606	0.27095979759653	0.722888120246808	0.604577521066357
CENPC	Astrocyte	chr4	Original	745.0	0.61238557860833	0.372545362050682	0.293224861882047	0.998914050116637	0.957292840040137
CENPC	Astrocyte	chr4	parmigiano	69.0	0.386635012288085	0.235240420645587	0.531861300746613	0.966097140889149	0.665152946486272
CENPC	Coding	chr4	Original	440.0	0.670126028972923	0.430992383133809	0.748043492766582	0.998375990417761	0.846258621501908
CENPC	Coding	chr4	parmigiano	194.0	0.682456457820844	0.50565197340087	0.840482183142921	0.727292329318838	0.987437345980311
CENPC	Microglia	chr4	Original	772.0	0.825131097109198	0.317662665781374	0.357897338841453	0.826909696081029	0.831570264468761
CENPC	Microglia	chr4	parmigiano	98.0	0.170705461537405	0.0840435027057671	0.647590674866286	0.380565596494118	0.114341928562379
CENPC	Neuron	chr4	Original	901.0	0.694938394523599	0.456392544838984	0.538438999325312	0.999621050539847	0.852505863340323
CENPC	Neuron	chr4	parmigiano	62.0	0.215588765744827	0.138124849272499	0.30407904361085	0.790314601633682	0.553914118452876
CENPC	Oligodendrocyte	chr4	Original	929.0	0.620165926225082	0.451715882106309	0.67141493846985	0.92098285487077	0.78558894519973
CENPC	Oligodendrocyte	chr4	parmigiano	97.0	0.282942804535255	0.19372145652882	0.314203064898025	0.766521304513512	0.682471571167506
CENPE	Astrocyte	chr4	Original	1281.0	0.984734201543823	0.140211731710334	0.613537226471807	0.188405542191841	0.0523024362466126
CENPE	Astrocyte	chr4	parmigiano	320.0	0.828042404008449	0.241923353074771	0.0432762347591237	0.142990450592783	0.0447430635933578
CENPE	Coding	chr4	Original	397.0	0.0350866347748462	0.0150737695994443	0.132504237471686	0.0637317841377711	0.063819073827324
CENPE	Coding	chr4	parmigiano	231.0	0.133858472381798	0.189702162960041	0.162100637434077	0.578345725126733	0.373135540790255
CENPE	Microglia	chr4	Original	1290.0	0.989178380822072	0.3087945182685	0.924950525954993	0.4354285846013	0.201950568630008
CENPE	Microglia	chr4	parmigiano	416.0	0.881341907414874	0.372702626057493	0.597859796727333	0.757707731382264	0.563901053150655
CENPE	Neuron	chr4	Original	1488.0	0.990536461989056	0.0474803326272402	0.827546818269166	0.238872641918426	0.0330450905808626
CENPE	Neuron	chr4	parmigiano	316.0	0.337381192889619	0.0684034660050722	0.0562184462641987	0.362860104890398	0.177952898591306
CENPE	Oligodendrocyte	chr4	Original	1362.0	0.989837607447197	0.0244398687530797	0.17611075329179	0.151031600882747	0.0228878827851948
CENPE	Oligodendrocyte	chr4	parmigiano	401.0	0.0507740715881286	0.0348953053936516	0.019669879796239	0.102536006295069	0.0402862608012178
CENPF	Astrocyte	chr1	Original	1333.0	0.694349607592445	0.733452995418314	0.246039566978205	0.4905799560473	0.708718465706492
CENPF	Astrocyte	chr1	parmigiano	119.0	0.21966255234782	0.103971183813666	0.633903902850941	0.678345767400462	0.442993402655395
CENPF	Coding	chr1	Original	681.0	0.384083966254663	0.558796928280962	0.779408566335391	0.405361708717637	0.501902715720845
CENPF	Coding	chr1	parmigiano	337.0	0.15189629587996	0.0907778882792932	0.293064567302511	0.323443945762818	0.270365729730158
CENPF	Microglia	chr1	Original	1162.0	0.742463401483283	0.839411804552279	0.77851359330737	0.479972099204799	0.897854679745896
CENPF	Microglia	chr1	parmigiano	123.0	0.171367421760467	0.0718813582979814	0.231472578317869	0.249056293267912	0.170966267995978
CENPF	Neuron	chr1	Original	1468.0	0.951227192343715	0.787459198473364	0.211361884665312	0.491321404759627	0.600971312393871
CENPF	Neuron	chr1	parmigiano	87.0	0.515467261959385	0.0840264857212557	0.44125988972188	0.378118913224585	0.345860499799085
CENPF	Oligodendrocyte	chr1	Original	1222.0	0.794286861525459	0.797955630565375	0.528205514840712	0.517797692812461	0.860239073468859
CENPF	Oligodendrocyte	chr1	parmigiano	100.0	0.0601886516308827	0.0510238973121439	0.0193548002665628	0.276730903301019	0.141570833328473
CENPH	Astrocyte	chr5	Original	570.0	0.564655608100761	0.316231141901475	0.225024872518716	0.534882209544161	0.337503424286165
CENPH	Astrocyte	chr5	parmigiano	201.0	0.635609274187265	0.572272621267148	0.518482728089708	0.784832890419164	0.927824481249755
CENPH	Coding	chr5	Original	109.0	0.0191946950968302	0.512138777741833	0.0886825795546308	0.428269566568154	0.391178544170908
CENPH	Coding	chr5	parmigiano	57.0	0.024737536374053	0.0763388894942633	0.0071654056275152	0.426717776045005	0.407305491592686
CENPH	Microglia	chr5	Original	606.0	0.294007233387426	0.456177040791118	0.222811362800005	0.668559108503741	0.448804168672704
CENPH	Microglia	chr5	parmigiano	246.0	0.567491521898845	0.845666118942403	0.1760260929242	0.790870786992387	0.782969667448672
CENPH	Neuron	chr5	Original	600.0	0.15765119328671	0.272034618611439	0.134346035102147	0.270285170765784	0.269027692194694
CENPH	Neuron	chr5	parmigiano	117.0	0.276018765296198	0.422377950601348	0.145072629571579	0.770291057411508	0.637313588767195
CENPH	Oligodendrocyte	chr5	Original	620.0	0.373397056191307	0.375404464369269	0.366284082521662	0.421174025239173	0.219673739710552
CENPH	Oligodendrocyte	chr5	parmigiano	231.0	0.158152561359796	0.0929920923695371	0.191899793851475	0.260322628055678	0.063383150840871
CENPJ	Astrocyte	chr13	Original	766.0	0.0178235062958838	0.947225879970512	0.424465569121559	0.111327843529081	0.644195176270399
CENPJ	Astrocyte	chr13	parmigiano	128.0	0.0179490746024517	0.0891281913989159	0.756629409593253	0.100241914603483	0.388938431044154
CENPJ	Coding	chr13	Original	307.0	0.0111390047378463	0.449205946012414	0.392169121455816	0.0414365363832272	0.438186687921233
CENPJ	Coding	chr13	parmigiano	172.0	0.0124112033567745	0.140046989457371	0.200067018890215	0.0669009655000068	0.36803545927342
CENPJ	Microglia	chr13	Original	596.0	0.018568140464603	0.957438216464068	0.302173854368817	0.0871767062937466	0.236874655022204
CENPJ	Microglia	chr13	parmigiano	100.0	0.0267825841391119	0.162098697291801	0.725350421579436	0.0537262492171589	0.359625928294874
CENPJ	Neuron	chr13	Original	596.0	0.0184610580646782	0.957160847458072	0.312351961728107	0.113600671786046	0.233164379412327
CENPJ	Neuron	chr13	parmigiano	79.0	0.0165846664114497	0.0474811107812041	0.885328100237974	0.0595406286576179	0.180124817561837
CENPJ	Oligodendrocyte	chr13	Original	674.0	0.0179864270789665	0.903798355569597	0.654965077218067	0.10204496958629	0.714116382758581
CENPJ	Oligodendrocyte	chr13	parmigiano	136.0	0.0187137738895257	0.351001481877453	0.672506026390811	0.0744846682447997	0.722495845186238
CENPK	Astrocyte	chr5	Original	716.0	0.594176460866364	0.371777610054237	0.0142353437689351	0.65010640761386	0.395522990316675
CENPK	Astrocyte	chr5	parmigiano	193.0	0.868141128133206	0.29845318119171	0.204516261931093	0.14666429194015	0.252141931605723
CENPK	Coding	chr5	Original	249.0	0.905973319248026	0.39123001647111	0.296768201534851	0.626142352215959	0.403083973103655
CENPK	Coding	chr5	parmigiano	131.0	0.79453265212392	0.561654666862182	0.536875621107482	0.488704618093426	0.539247851411743
CENPK	Microglia	chr5	Original	793.0	0.0563477382038846	0.262953157740795	0.0053458467398885	0.537948894062033	0.216623186678633
CENPK	Microglia	chr5	parmigiano	207.0	0.922594295027736	0.898071989292082	0.655155202986152	0.637140678897918	0.827937818651599
CENPK	Neuron	chr5	Original	963.0	0.722959758724067	0.392319735620942	0.0334706426900875	0.721331218716839	0.630415451170794
CENPK	Neuron	chr5	parmigiano	150.0	0.394924576263743	0.496194828778097	0.533915741490557	0.0860174899108535	0.331377686047608
CENPK	Oligodendrocyte	chr5	Original	900.0	0.331248249436989	0.420910667997809	0.0088793147775608	0.67502811254282	0.596601340087509
CENPK	Oligodendrocyte	chr5	parmigiano	291.0	0.766597619509644	0.702007635747152	0.0782936105728125	0.501599115197965	0.180264969457303
CENPL	Astrocyte	chr1	Original	941.0	0.155398527756421	0.430393916104047	0.679540409814541	0.262189798233199	0.647594476628985
CENPL	Astrocyte	chr1	parmigiano	197.0	0.0014311206106432	0.394358699333018	0.338202358697484	0.0039372861264301	0.221370280720194
CENPL	Coding	chr1	Original	282.0	0.24153618752014	0.236328101128259	0.292171040272774	0.353041623391767	0.263548346528987
CENPL	Coding	chr1	parmigiano	121.0	0.129812394900373	0.184363472207811	0.0388660181918944	0.718006576357921	0.504327807316913
CENPL	Microglia	chr1	Original	993.0	0.223447706975588	0.340127927774561	0.625172535492376	0.587694379157101	0.557068038099376
CENPL	Microglia	chr1	parmigiano	173.0	0.501947401354179	0.303307690133851	0.830475203901345	0.649007206730492	0.4128245284082
CENPL	Neuron	chr1	Original	1107.0	0.0011423066843077	0.366749749394218	0.939669172331623	0.0142750952238579	0.460657331188587
CENPL	Neuron	chr1	parmigiano	110.0	0.411060151782769	0.241214270523378	0.857381731576241	0.551831567483809	0.751116855624231
CENPL	Oligodendrocyte	chr1	Original	862.0	0.78849545693555	0.339748017685047	0.998448049237253	0.050410162482978	0.511877252890076
CENPL	Oligodendrocyte	chr1	parmigiano	244.0	0.719028360030026	0.323690242686731	0.700220276800559	0.0254207727962892	0.217250777150685
CENPM	Astrocyte	chr22	Original	514.0	0.31375614337698	0.253162820766845	0.590145614832709	0.467788779418408	0.38419161979626
CENPM	Astrocyte	chr22	parmigiano	134.0	0.0786229957275242	0.102434351143927	0.232544796959236	0.973394177284756	0.825401884319011
CENPM	Coding	chr22	Original	114.0	0.0988589996793526	0.0285110726705005	0.161723786126581	0.219857415100913	0.0401600973827873
CENPM	Coding	chr22	parmigiano	60.0	0.0794917430497752	0.115102041332168	0.673462693037059	0.852953176517962	0.67504798274521
CENPM	Microglia	chr22	Original	711.0	0.122417556606017	0.129128690736427	0.145171810605686	0.179406255379993	0.0658136437195721
CENPM	Microglia	chr22	parmigiano	182.0	0.402027650047735	0.257734132384106	0.124602311009146	0.815775529773384	0.478635463079329
CENPM	Neuron	chr22	Original	607.0	0.488617818300271	0.523618702656702	0.347201215525418	0.981252699613547	0.738753846206991
CENPM	Neuron	chr22	parmigiano	108.0	0.718215115755338	0.640700266907347	0.676387904495952	0.948610586684677	0.682321201011556
CENPM	Oligodendrocyte	chr22	Original	584.0	0.293100881275858	0.27323566575129	0.552241822717353	0.373109429651571	0.369559621798107
CENPM	Oligodendrocyte	chr22	parmigiano	194.0	0.0871485437021358	0.372224491610427	0.881830828237831	0.267379684566991	0.517717903048564
CENPN	Astrocyte	chr16	Original	1030.0	0.0132018858837628	0.596546408609663	0.346261995066463	0.618057585285824	0.438022691844789
CENPN	Astrocyte	chr16	parmigiano	231.0	0.001798855095227	0.398275081052942	0.467764922454766	0.0008142017412117	0.326472103018431
CENPN	Coding	chr16	Original	647.0	0.338481066731739	0.599635348017648	0.182720208102125	0.464140573115643	0.128855654236094
CENPN	Coding	chr16	parmigiano	313.0	0.654783997086218	0.673506259090024	0.78207408493177	0.95733794558727	0.91094419771009
CENPN	Microglia	chr16	Original	1028.0	0.0052777464449338	0.509880944033061	0.0726620599800966	0.003483868227296	0.0595054615554362
CENPN	Microglia	chr16	parmigiano	237.0	0.0016707474243699	0.32058665703713	0.927071950318859	3.41967715282721e-05	0.237808258491483
CENPN	Neuron	chr16	Original	976.0	0.0064642609296073	0.399873312002978	0.0519337917052044	0.259890972127889	0.0380077849621097
CENPN	Neuron	chr16	parmigiano	175.0	0.839931396375411	0.562853752412883	0.818215535318072	0.862540825991952	0.753940238083404
CENPN	Oligodendrocyte	chr16	Original	1019.0	0.0072466697518961	0.556119705684156	0.0432613373041392	0.227259038787033	0.0238207930397588
CENPN	Oligodendrocyte	chr16	parmigiano	306.0	0.0028640395325614	0.351775497652936	0.397940116379513	0.0002465986957749	0.634537561581723
CENPO	Astrocyte	chr2	Original	686.0	0.681088994894932	0.479870852770559	0.789476874558592	0.860241581759829	0.299207133753507
CENPO	Astrocyte	chr2	parmigiano	132.0	0.105888546870153	0.180931688888368	0.0199508619938615	0.40628070251705	0.122512190819588
CENPO	Coding	chr2	Original	402.0	0.766005779834962	0.222178001477456	0.429237554649473	0.709198613992937	0.785776476581101
CENPO	Coding	chr2	parmigiano	220.0	0.939441188749103	0.412352811343393	0.80123663753987	0.816066223735413	0.705139918667772
CENPO	Microglia	chr2	Original	732.0	0.98736310777446	0.771011682787439	0.951717285579021	0.880368269246284	0.403766349759338
CENPO	Microglia	chr2	parmigiano	145.0	0.238233917883725	0.275523664075335	0.0976823175297747	0.589252836162435	0.33377281736554
CENPO	Neuron	chr2	Original	943.0	0.622190659355783	0.63900172718309	0.885262140407838	0.778634749018013	0.404412896669019
CENPO	Neuron	chr2	parmigiano	127.0	0.147393632459868	0.230242191073245	0.0559940292309651	0.460629839501585	0.346226797556142
CENPO	Oligodendrocyte	chr2	Original	867.0	0.614764055563816	0.195782102276803	0.421571046406651	0.224778661577595	0.193070517367574
CENPO	Oligodendrocyte	chr2	parmigiano	195.0	0.346093883323666	0.26896756984937	0.185891621131387	0.80856897177393	0.361404194654962
CENPP	Astrocyte	chr9	Original	2504.0	0.594155494714387	0.773347887358113	0.491826865526265	0.617503986880291	0.672832158790598
CENPP	Astrocyte	chr9	parmigiano	192.0	0.166517884463446	0.28272023043771	0.310206379484646	0.0902676187826901	0.399901346083522
CENPP	Coding	chr9	Original	1422.0	0.421013880802468	0.693647133975115	0.382613230128644	0.7755313670854	0.709899375901682
CENPP	Coding	chr9	parmigiano	672.0	0.468378082196627	0.419726008802574	0.416599741048642	0.860173396444895	0.512165685727255
CENPP	Microglia	chr9	Original	2569.0	0.606701888213315	0.763981199719592	0.471125582809185	0.750562927849742	0.693860977458174
CENPP	Microglia	chr9	parmigiano	294.0	0.453794164538798	0.635644790221013	0.890625958929636	0.488727245470865	0.713219915387308
CENPP	Neuron	chr9	Original	2539.0	0.603471850612674	0.782885899866755	0.482620990392379	0.779914106327946	0.648342961981879
CENPP	Neuron	chr9	parmigiano	180.0	0.364992031683185	0.303879932624885	0.357761061481257	0.130574715854469	0.454868856397998
CENPP	Oligodendrocyte	chr9	Original	2530.0	0.631115299368372	0.783165803260113	0.48496318268099	0.714846536938367	0.682867256442551
CENPP	Oligodendrocyte	chr9	parmigiano	286.0	0.559832449318389	0.61789131121174	0.881145549228758	0.778466486670286	0.701268017614761
CENPQ	Astrocyte	chr6	Original	272.0	0.463151702747563	0.376560256245739	0.741592627253126	0.694852472020542	0.588553199149847
CENPQ	Astrocyte	chr6	parmigiano	30.0	0.236759580461874	0.230114732923194	0.154280090082354	0.296347436607746	0.140979223765323
CENPQ	Coding	chr6	Original	90.0	0.646375209242254	0.369711226614813	0.315088657303575	0.88954382233502	0.735299414426973
CENPQ	Coding	chr6	parmigiano	43.0	0.552290448812973	0.432299310293677	0.244218636945413	0.947892206253196	0.735644947255635
CENPQ	Microglia	chr6	Original	359.0	0.802213664495209	0.660877935528974	0.867368730845299	0.928638505757836	0.915971921028108
CENPQ	Microglia	chr6	parmigiano	49.0	0.394130377056541	0.426832277530499	0.439573026488522	0.415101459894867	0.363569957316073
CENPQ	Neuron	chr6	Original	388.0	0.791328967647335	0.12462303024624	0.887654888210524	0.547301799620004	0.42980594556921
CENPQ	Neuron	chr6	parmigiano	13.0	0.92895329089856	0.947761800197748	0.912710092003607
CENPQ	Oligodendrocyte	chr6	Original	282.0	0.505660354667314	0.368422190657107	0.750622275926029	0.711471418078648	0.601452934421733
CENPQ	Oligodendrocyte	chr6	parmigiano	45.0	0.297026058168763	0.223516513290331	0.219118224241299	0.538964767665613	0.159328165710492
CENPS	Astrocyte	chr1	Original	547.0	0.674394516869191	0.469047598716887	0.315957762998526	0.855862075226092	0.251197300328596
CENPS	Astrocyte	chr1	parmigiano	156.0	0.656754616033846	0.403691083540816	0.357037199366116	0.710317845173948	0.251940604157306
CENPS	Coding	chr1	Original	102.0	0.830775637011701	0.845057510646103	0.870626422877446	0.923293590115647	0.792441531495165
CENPS	Coding	chr1	parmigiano	68.0	0.78863186532296	0.779153545161933	0.698583847192166	0.853314687589262	0.662249127785259
CENPS	Microglia	chr1	Original	542.0	0.719056842586064	0.453387249594807	0.308873004553534	0.746430668220712	0.244621884803347
CENPS	Microglia	chr1	parmigiano	134.0	0.901873188486636	0.915052653748499	0.846557515836387	0.996023092147325	0.762924796465627
CENPS	Neuron	chr1	Original	694.0	0.797995126943381	0.554137870060333	0.637076495790639	0.965668516726594	0.453930007037921
CENPS	Neuron	chr1	parmigiano	78.0	0.867793653259959	0.974975076412464	0.382805316230307	0.951271661413187	0.908765628656348
CENPS	Oligodendrocyte	chr1	Original	562.0	0.942173309031814	0.585821420076235	0.446682957719367	0.98170346080662	0.496007163955629
CENPS	Oligodendrocyte	chr1	parmigiano	174.0	0.782567267325985	0.85320802381458	0.49674097487729	0.982342425242122	0.876864999856227
CENPS-CORT	Coding	chr1	Original	197.0	0.691228120278181	0.786927375868869	0.172767132470591	0.828816396989181	0.49988189199445
CENPS-CORT	Coding	chr1	parmigiano	113.0	0.95804192009826	0.826634254982655	0.911588139786123	0.883086709891709	0.71072866016283
CENPT	Astrocyte	chr16	Original	1076.0	0.882057098402406	0.554318834170051	0.823956159665667	0.885428664875239	0.55853961182635
CENPT	Astrocyte	chr16	parmigiano	364.0	0.0726547405135026	0.0784605458050693	0.0684592561253861	0.273280342226185	0.0909843165130558
CENPT	Coding	chr16	Original	487.0	0.903505415768749	0.488468849742013	0.59497671211597	0.780417339951214	0.563423863517639
CENPT	Coding	chr16	parmigiano	290.0	0.254461699209464	0.286877643754928	0.701280973516125	0.552063105039863	0.447976713301122
CENPT	Microglia	chr16	Original	1014.0	0.886599713198182	0.592109924741429	0.88888200469605	0.877801429413057	0.547159740765717
CENPT	Microglia	chr16	parmigiano	372.0	0.401048222140285	0.435459453529634	0.260883483359629	0.367858608255505	0.380411143454319
CENPT	Neuron	chr16	Original	849.0	0.855242392544449	0.389899366537926	0.684314790953028	0.543746810758565	0.451135185569589
CENPT	Neuron	chr16	parmigiano	259.0	0.0537627276819359	0.0938623843211983	0.0333490634307371	0.094784668453632	0.0434338632329053
CENPT	Oligodendrocyte	chr16	Original	849.0	0.888872575454067	0.330976784795681	0.936231922572452	0.717372284437798	0.330284471793598
CENPT	Oligodendrocyte	chr16	parmigiano	421.0	0.184361546320589	0.136966836548587	0.220034993095755	0.369093787671086	0.132912477119878
CENPU	Astrocyte	chr4	Original	736.0	0.525789358898634	0.531636304733774	0.19466060305739	0.41069797724524	0.583229169668268
CENPU	Astrocyte	chr4	parmigiano	147.0	0.736723738146477	0.56430555781467	0.909339217407779	0.103533449371465	0.648120412366424
CENPU	Coding	chr4	Original	159.0	0.703826975242068	0.28519049454196	0.821129291458822	0.663331138322115	0.705325122418512
CENPU	Coding	chr4	parmigiano	87.0	0.94084166832397	0.754864998706131	0.774456581150246	0.472314892653636	0.550679028086708
CENPU	Microglia	chr4	Original	730.0	0.0316623948849538	0.380732095167419	0.519394074738605	0.73376180370136	0.821427179855443
CENPU	Microglia	chr4	parmigiano	140.0	0.55764101190432	0.455227462204231	0.201103004759439	0.0690530355418459	0.180795347146348
CENPU	Neuron	chr4	Original	1203.0	0.951764382472177	0.786123593468568	0.437893614302649	0.838241577971771	0.82858229214597
CENPU	Neuron	chr4	parmigiano	183.0	0.594734653461464	0.548766143164009	0.624613238323572	0.665731879059321	0.558737828862704
CENPU	Oligodendrocyte	chr4	Original	711.0	0.776892248295166	0.417698547954723	0.327778738036975	0.839835173107857	0.624554368637497
CENPU	Oligodendrocyte	chr4	parmigiano	227.0	0.773092415642693	0.862324120902263	0.579083407505901	0.0882451958247549	0.411853883338246
CENPV	Astrocyte	chr17	Original	692.0	0.708591894212046	0.569510873837903	0.830889401239485	0.524567972625203	0.692093538044883
CENPV	Astrocyte	chr17	parmigiano	221.0	0.88493394434639	0.711214577279131	0.278996093924331	0.701858405847101	0.458604751726445
CENPV	Coding	chr17	Original	231.0	0.0557403891356116	0.387084497204138	0.413126721528183	0.144015240791234	0.421086408651544
CENPV	Coding	chr17	parmigiano	113.0	0.209054185196998	0.14875450719611	0.420026217112997	0.153482166713797	0.0346683365384015
CENPV	Microglia	chr17	Original	899.0	0.890424828964884	0.941333099381605	0.90963820915635	0.696539756946198	0.742050002306444
CENPV	Microglia	chr17	parmigiano	340.0	0.813077668061772	0.555936503075696	0.459209027052123	0.617040653406969	0.576419037120552
CENPV	Neuron	chr17	Original	791.0	0.821512893276835	0.761478309339408	0.770791674400088	0.727449719000653	0.573619572963118
CENPV	Neuron	chr17	parmigiano	149.0	0.420991605396195	0.45312330994972	0.398541563396511	0.677435622131131	0.53389872951733
CENPV	Oligodendrocyte	chr17	Original	687.0	0.886275797814536	0.846165982486671	0.776417463245364	0.750113672590199	0.73892462881253
CENPV	Oligodendrocyte	chr17	parmigiano	292.0	0.88085775305465	0.764786105459532	0.57815255428272	0.662970306551513	0.717392264099109
CENPW	Astrocyte	chr6	Original	469.0	0.51111528280135	0.276181827972893	0.880396022540919	0.479746625668347	0.357434518351681
CENPW	Astrocyte	chr6	parmigiano	147.0	0.205270788317861	0.354039927732866	0.11055383121423	0.0807208250105967	0.076469378265046
CENPW	Coding	chr6	Original	33.0	0.18153030474144	0.366987502991134	0.0931955610936177	0.534867354597691	0.275178495497221
CENPW	Coding	chr6	parmigiano	23.0	0.152779653513324	0.177542536305976	0.0887405690136363	0.503104997793904	0.209634962380247
CENPW	Microglia	chr6	Original	336.0	0.26901440547153	0.431166756507175	0.453374840905119	0.661937569990049	0.513807695680324
CENPW	Microglia	chr6	parmigiano	105.0	0.258082751848621	0.175243531654986	0.889748174907852	0.75690408412361	0.455218893540418
CENPW	Neuron	chr6	Original	339.0	0.356030567957861	0.66103218365621	0.878249866156708	0.809153143724247	0.932741608658248
CENPW	Neuron	chr6	parmigiano	48.0	0.181104771211724	0.169142393532205	0.124996535867024	0.091898704549931	0.306047477813538
CENPW	Oligodendrocyte	chr6	Original	313.0	0.203352135289683	0.0993253828213516	0.411337425091043	0.539358145006658	0.322334030748197
CENPW	Oligodendrocyte	chr6	parmigiano	118.0	0.155115719176868	0.1028318073347	0.977839179724746	0.513569124150054	0.323723025093425
CENPX	Astrocyte	chr17	Original	694.0	0.556620376719573	0.362356238723247	0.595080577273164	0.507579674358242	0.632097247960867
CENPX	Astrocyte	chr17	parmigiano	172.0	0.844927414840905	0.254123540873288	0.614106419584778	0.389215265855358	0.474441936937283
CENPX	Coding	chr17	Original	209.0	0.844337250165522	0.590449934405899	0.554228628948766	0.473459159677749	0.440059608772811
CENPX	Coding	chr17	parmigiano	98.0	0.921698466638056	0.441152761357234	0.983727175039628	0.248141345842083	0.779987394290408
CENPX	Microglia	chr17	Original	915.0	0.734508013153237	0.53053959768662	0.96025858549863	0.611132044585494	0.613749751854112
CENPX	Microglia	chr17	parmigiano	319.0	0.177967955248577	0.392570501049394	0.138640215044984	0.148632562150977	0.0949557911700523
CENPX	Neuron	chr17	Original	835.0	0.656901198009718	0.524536443325258	0.646520574871679	0.632602359347619	0.606734407330779
CENPX	Neuron	chr17	parmigiano	105.0	0.857169578565927	0.619748186763888	0.927550586548049	0.516353343429569	0.799161632377487
CENPX	Oligodendrocyte	chr17	Original	924.0	0.659218721077899	0.527506579561207	0.515422397550049	0.631864283488847	0.562547180329631
CENPX	Oligodendrocyte	chr17	parmigiano	328.0	0.250568812200548	0.368015585046546	0.231116728004938	0.401384649093548	0.239980664804555
CEP104	Astrocyte	chr1	Original	1089.0	0.772224099677607	0.72812368584155	0.510440150840485	0.647234699579925	0.602253648624836
CEP104	Astrocyte	chr1	parmigiano	174.0	0.615777644277673	0.650869752278261	0.136168618144397	0.378603490170478	0.251296752126535
CEP104	Coding	chr1	Original	502.0	0.375932539688386	0.0818384630734964	0.101129348266638	0.67053950093096	0.16881297769572
CEP104	Coding	chr1	parmigiano	224.0	0.643366981954668	0.654209427437853	0.357516695269636	0.949067207881176	0.715027226284784
CEP104	Microglia	chr1	Original	1070.0	0.652870278562483	0.628022253297618	0.517214170153522	0.844151873385861	0.534464644389526
CEP104	Microglia	chr1	parmigiano	206.0	0.827338073024234	0.848704719395998	0.383649043891707	0.265272851662935	0.771907267299304
CEP104	Neuron	chr1	Original	1043.0	0.911569360514419	0.723456639780241	0.433977526093748	0.830839437026458	0.499248456083963
CEP104	Neuron	chr1	parmigiano	117.0	0.811188167184527	0.754334257743646	0.689223370323009	0.953059822060123	0.590944656408915
CEP104	Oligodendrocyte	chr1	Original	1181.0	0.715193239861564	0.54225546902456	0.59354401023683	0.766850718181612	0.727934729909607
CEP104	Oligodendrocyte	chr1	parmigiano	222.0	0.638374719786494	0.875508490683321	0.258510827475711	0.626834416306098	0.713133331983526
CEP112	Coding	chr17	Original	492.0	0.816541175211383	0.789282040664767	0.193393925601404	0.747709915976244	0.593852750016794
CEP112	Coding	chr17	parmigiano	241.0	0.925828614248245	0.536354299199279	0.238960847751571	0.357081959454156	0.456380096516082
CEP120	Astrocyte	chr5	Original	852.0	0.204285248600763	0.581235634151821	0.165074170602339	0.179622738851132	0.0602835329264286
CEP120	Astrocyte	chr5	parmigiano	176.0	0.198814765513353	0.154951418556007	0.542472417930057	0.0535144499603158	0.33433148088948
CEP120	Coding	chr5	Original	421.0	0.0809565276153636	0.679962659528057	0.0522392517825651	0.109232667900551	0.080215863601125
CEP120	Coding	chr5	parmigiano	259.0	0.138121259132568	0.20317027139443	0.115483418318749	0.145700760794623	0.327413775244
CEP120	Microglia	chr5	Original	779.0	0.0655224970561565	0.494494333343471	0.0228784245887944	0.137947451064739	0.0128830631859196
CEP120	Microglia	chr5	parmigiano	212.0	0.116599154284558	0.260839940269366	0.0328634377654328	0.122948548461752	0.0738074688014783
CEP120	Neuron	chr5	Original	903.0	0.194790003910436	0.640858773606934	0.075526714137857	0.130896363028737	0.0183604686243194
CEP120	Neuron	chr5	parmigiano	157.0	0.979060328149804	0.239725723653322	0.665702789805984	0.0576609614911935	0.339351234886761
CEP120	Oligodendrocyte	chr5	Original	865.0	0.126237330379966	0.59420038017874	0.0382625242094505	0.112738663046137	0.0098672048816279
CEP120	Oligodendrocyte	chr5	parmigiano	203.0	0.229612957349856	0.199635504286751	0.213089058468813	0.183328796691091	0.181406264012282
CEP126	Astrocyte	chr11	Original	1046.0	0.167405752358374	0.0974623493683074	0.658432194593432	0.415483063880511	0.654849461806478
CEP126	Astrocyte	chr11	parmigiano	177.0	0.905387593919795	0.940588765969949	0.708552670198823	0.856563305250576	0.907265498735869
CEP126	Coding	chr11	Original	486.0	0.238461668844793	0.253910869295862	0.447100388091342	0.299526406488782	0.763758807208348
CEP126	Coding	chr11	parmigiano	260.0	0.196683629921717	0.709812556603813	0.108010702118335	0.56500149290793	0.345463247767189
CEP126	Microglia	chr11	Original	993.0	0.0785059187542475	0.0881252812520446	0.625176426021982	0.13150335934921	0.574853418504059
CEP126	Microglia	chr11	parmigiano	256.0	0.447744398953313	0.533706217786996	0.659654072194883	0.746554417398527	0.891469334416157
CEP126	Neuron	chr11	Original	809.0	0.325289873837947	0.127308012836505	0.29530780954553	0.366963966253302	0.290900106829155
CEP126	Neuron	chr11	parmigiano	105.0	0.983726172406226	0.946696240206645	0.715870019407353	0.613085561349977	0.921369716547714
CEP126	Oligodendrocyte	chr11	Original	1061.0	0.0846851527243613	0.0886974348511581	0.636076122169146	0.32141317392451	0.504194074051511
CEP126	Oligodendrocyte	chr11	parmigiano	271.0	0.0724694038926246	0.167102024707294	0.891033988583047	0.241421688755636	0.465433717519812
CEP128	Coding	chr14	Original	530.0	0.924534669576157	0.748193192790861	0.138694591665606	0.638140954967191	0.133398934980293
CEP128	Coding	chr14	parmigiano	314.0	0.64094656898586	0.742386069473597	0.441044580972714	0.970925903468272	0.754821767399429
CEP128	Microglia	chr14	Original	1760.0	0.778439668359641	0.25241808446964	0.285011602941024	0.946742211700451	0.600175343151751
CEP128	Microglia	chr14	parmigiano	225.0	0.111000763119928	0.0805217534647495	0.634709727034994	0.584060176232554	0.629495150026403
CEP131	Astrocyte	chr17	Original	1044.0	0.901945778636495	0.710139152203597	0.439683734313678	0.826679295550828	0.76297672289308
CEP131	Astrocyte	chr17	parmigiano	125.0	0.942975002437698	0.833810629552915	0.524132594933745	0.992241064351123	0.888598474904299
CEP131	Coding	chr17	Original	410.0	0.914929347507246	0.659600926823057	0.441949487810227	0.516586462823154	0.447935204091571
CEP131	Coding	chr17	parmigiano	141.0	0.800332036130645	0.762611241216974	0.761425250918654	0.950646496141087	0.928006960989502
CEP131	Microglia	chr17	Original	1200.0	0.850085984310436	0.513855780590425	0.511712999377219	0.839680871605769	0.551951292419559
CEP131	Microglia	chr17	parmigiano	180.0	0.920004662816177	0.640558446722006	0.21654462064008	0.709550625787243	0.5249739082909
CEP131	Neuron	chr17	Original	1391.0	0.807677077447473	0.616543028972769	0.08237062118585	0.831597378958767	0.200868059194349
CEP131	Neuron	chr17	parmigiano	158.0	0.961331860378851	0.782347872442242	0.634846962933306	0.964384743765465	0.837330286207322
CEP131	Oligodendrocyte	chr17	Original	1458.0	0.846257915017476	0.515240698029364	0.622706798514953	0.826108446426853	0.828667027558299
CEP131	Oligodendrocyte	chr17	parmigiano	170.0	0.740226850337521	0.499931037931216	0.597497467587988	0.972967000324149	0.815521710551708
CEP135	Astrocyte	chr4	Original	1094.0	0.0724967778121813	0.015681173921497	0.314425920010762	0.218493193237395	0.0347454540470669
CEP135	Astrocyte	chr4	parmigiano	209.0	0.402905357358879	0.530542938519924	0.0562645823390061	0.591589227510222	0.326414599082297
CEP135	Coding	chr4	Original	468.0	0.11395702660701	0.0859818447592746	0.775012368395206	0.351240921358213	0.50207374944239
CEP135	Coding	chr4	parmigiano	257.0	0.359888338823529	0.431977402369443	0.199999156431192	0.347445393580896	0.66328843374126
CEP135	Microglia	chr4	Original	1351.0	0.155956488520987	0.0631904682658566	0.317137318244486	0.504650226049269	0.0707323429689976
CEP135	Microglia	chr4	parmigiano	274.0	0.0630489798084746	0.314192859059717	0.118734725502781	0.377016770585007	0.367090402038464
CEP135	Neuron	chr4	Original	1476.0	0.121899739751835	0.0513565086663263	0.372381398697013	0.444162083637464	0.0742110343080238
CEP135	Neuron	chr4	parmigiano	170.0	0.0900258334600514	0.272260968770229	0.0173742990578892	0.303716623581229	0.0904305398980217
CEP135	Oligodendrocyte	chr4	Original	1600.0	0.141901559080779	0.0430370369370381	0.574355801687273	0.35915048331908	0.0878033519770927
CEP135	Oligodendrocyte	chr4	parmigiano	356.0	0.870696286366463	0.897073120103479	0.275026874010344	0.771511939184641	0.468959402303883
CEP152	Astrocyte	chr15	Original	1137.0	0.936066764063136	0.0890037765565113	0.233172500439553	0.383683305651644	0.103153322665418
CEP152	Astrocyte	chr15	parmigiano	200.0	0.987408267040654	0.705406559373816	0.291958439215274	0.706173131318321	0.269533477174802
CEP152	Coding	chr15	Original	488.0	0.0899585995435153	0.0523060728158237	0.282603181415472	0.202370958562012	0.0691476180460207
CEP152	Coding	chr15	parmigiano	256.0	0.736373416529959	0.492786066751412	0.396373131249389	0.973110759308173	0.620604025108526
CEP152	Microglia	chr15	Original	1242.0	0.149673852154095	0.155102833210657	0.141082023999124	0.351865434449039	0.174153282774623
CEP152	Microglia	chr15	parmigiano	303.0	0.840278268349601	0.673849335349726	0.140102308205771	0.669384909648861	0.325511397697283
CEP152	Neuron	chr15	Original	1489.0	0.200272298985116	0.0180927474999378	0.238184585585651	0.440706577244277	0.0486069091093991
CEP152	Neuron	chr15	parmigiano	209.0	0.869754177023189	0.929650591397217	0.587617045806126	0.971138916118908	0.883915126391746
CEP152	Oligodendrocyte	chr15	Original	1262.0	0.0413293037655784	0.0188022686910239	0.20690047594389	0.241687749510922	0.040606005551413
CEP152	Oligodendrocyte	chr15	parmigiano	311.0	0.0325615303471269	0.0473942754043169	0.913008579882709	0.0126238294952563	0.0930500924692134
CEP162	Astrocyte	chr6	Original	952.0	0.414469440188644	0.32067613142311	0.0677538222507752	0.589353675326574	0.211820778996227
CEP162	Astrocyte	chr6	parmigiano	157.0	0.329898745584905	0.114476888055346	0.634156551901278	0.593527005976408	0.30472746002807
CEP162	Coding	chr6	Original	246.0	0.191084495981364	0.562394082134773	0.0813936777324997	0.311364782662801	0.203108040389636
CEP162	Coding	chr6	parmigiano	117.0	0.378342461673655	0.415243770696416	0.967138909378185	0.593495409865072	0.534638121320115
CEP162	Microglia	chr6	Original	971.0	0.343577505499958	0.271470269841005	0.0660586080497193	0.620626357292188	0.205245407957295
CEP162	Microglia	chr6	parmigiano	209.0	0.995239996087363	0.311752001884688	0.739745032848603	0.467154457845538	0.264756290354158
CEP162	Neuron	chr6	Original	1015.0	0.324579757119262	0.242381005152412	0.0599350853094458	0.608636507237349	0.312814765739063
CEP162	Neuron	chr6	parmigiano	67.0	0.67836119322484	0.250358246918429	0.764948379951939	0.8637902540051	0.656166333599608
CEP162	Oligodendrocyte	chr6	Original	1013.0	0.333428187360831	0.300667590067667	0.0647405337553066	0.603399005946683	0.173992981457003
CEP162	Oligodendrocyte	chr6	parmigiano	182.0	0.395104983741804	0.311184933679106	0.431204684981762	0.855539221805348	0.393320890805705
CEP164	Astrocyte	chr11	Original	1627.0	0.0510817198093674	0.426580348229821	0.699832830227569	0.0160095544140453	0.638882138378613
CEP164	Astrocyte	chr11	parmigiano	269.0	0.0078464153810542	0.0234189363766601	0.321432968643614	0.0047846296932241	0.0083679291107979
CEP164	Coding	chr11	Original	810.0	0.943374174350387	0.81674859191841	0.642799092916799	0.892117118284947	0.573696259652675
CEP164	Coding	chr11	parmigiano	403.0	0.75843642255843	0.80565673160923	0.690598678710284	0.94473693480112	0.59021780956803
CEP164	Microglia	chr11	Original	1596.0	0.0360490128283193	0.408633591846841	0.677206683578404	0.0015183718385636	0.593623470439245
CEP164	Microglia	chr11	parmigiano	319.0	0.0104560897928578	0.052918647002221	0.395390231707014	0.0028025680547914	0.0111746045371514
CEP164	Neuron	chr11	Original	1531.0	0.0409145776233673	0.388825684310714	0.595577442367655	0.0022290605664605	0.647960691713197
CEP164	Neuron	chr11	parmigiano	174.0	0.0049198149605911	0.00849162470583	0.0883333052592166	0.0011587111790801	0.0111157643325271
CEP164	Oligodendrocyte	chr11	Original	1606.0	0.108087462071318	0.470397717249307	0.607397983838137	0.0315195963879097	0.616523460740589
CEP164	Oligodendrocyte	chr11	parmigiano	272.0	0.859227178433792	0.885024283781085	0.937761432827606	0.889394391012511	0.926372632937128
CEP170	Astrocyte	chr1	Original	1011.0	0.0460094581769638	0.0345355159027574	0.453705738047132	0.267817917669888	0.212494317202403
CEP170	Astrocyte	chr1	parmigiano	155.0	0.530871823363617	0.180074807821758	0.846061098859112	0.340484651823938	0.0775575594283249
CEP170	Coding	chr1	Original	549.0	0.0361848566635949	0.0468333192766096	0.356825152302263	0.446993795920696	0.496210338749428
CEP170	Coding	chr1	parmigiano	324.0	0.0092376267617635	0.005626905914149	0.43500378729066	0.272814513703798	0.0819009244029226
CEP170	Microglia	chr1	Original	1124.0	0.0261302040128021	0.0231891622546332	0.392119510457791	0.0293908581009898	0.181666618468942
CEP170	Microglia	chr1	parmigiano	193.0	0.0720978059894399	0.149062230148313	0.851088486349116	0.185923482946745	0.0711668442066004
CEP170	Neuron	chr1	Original	1312.0	0.0636775938603344	0.0460498026802688	0.689947597376199	0.105417242810098	0.255004112652758
CEP170	Neuron	chr1	parmigiano	145.0	0.236094442414387	0.211746757483497	0.217722939056702	0.325115704344907	0.138467125099179
CEP170	Oligodendrocyte	chr1	Original	1028.0	0.0506627261436066	0.0352488468113484	0.436761378393555	0.296679025514877	0.222339200987349
CEP170	Oligodendrocyte	chr1	parmigiano	186.0	0.485783218435728	0.513337042500579	0.729437599420904	0.377696833817118	0.214415463371576
CEP170B	Astrocyte	chr14	Original	1335.0	0.759353409355012	0.125889038738787	0.123892417712685	0.608183850128014	0.279215450393319
CEP170B	Astrocyte	chr14	parmigiano	121.0	0.466214780035776	0.306948205041964	0.488573088865099	0.565521652543467	0.577435523622806
CEP170B	Coding	chr14	Original	655.0	0.799160673249013	0.102710073416096	0.332560953495834	0.587974107224306	0.270306385485793
CEP170B	Coding	chr14	parmigiano	264.0	0.151812179425678	0.0828557807624091	0.581786426468577	0.669287401587565	0.62865767725801
CEP170B	Microglia	chr14	Original	1739.0	0.33496346607531	0.0952859311583985	0.13350103244353	0.653974119654831	0.231126112195519
CEP170B	Microglia	chr14	parmigiano	194.0	0.535833968343111	0.272403691981004	0.942976512357765	0.564668817037293	0.554799789685449
CEP170B	Neuron	chr14	Original	1343.0	0.366229936245399	0.130858476308224	0.115008319749154	0.657413006842781	0.301492857542582
CEP170B	Neuron	chr14	parmigiano	63.0	0.794007677612639	0.795870229989937	0.463332907572313	0.577319206231042	0.503839317406936
CEP170B	Oligodendrocyte	chr14	Original	1855.0	0.706623621745482	0.100382278344549	0.200381758103547	0.638730849041308	0.288238041424083
CEP170B	Oligodendrocyte	chr14	parmigiano	260.0	0.101771222705051	0.269844913416776	0.0418415082881808	0.414572301234194	0.2823942331604
CEP19	Astrocyte	chr3	Original	616.0	0.160749362267845	0.0807034941325629	0.462366762820281	0.392931755154916	0.240635791500295
CEP19	Astrocyte	chr3	parmigiano	146.0	0.689055697172476	0.80688921904755	0.480950831117135	0.993471712386605	0.95061990417012
CEP19	Coding	chr3	Original	145.0	0.0008779201604371	0.008066654792253	0.0001246948337669	0.0012101399702698	0.0002022006300511
CEP19	Coding	chr3	parmigiano	87.0	0.0005381210128952	0.0012450039373781	0.0002784587699943	0.0004607289530265	0.000431275073038
CEP19	Microglia	chr3	Original	530.0	0.294405498778028	0.339646234815139	0.263415909578646	0.331675281890816	0.321350153066009
CEP19	Microglia	chr3	parmigiano	164.0	0.604573265102116	0.804799267802574	0.193944519647796	0.953610270665632	0.723104723177883
CEP19	Neuron	chr3	Original	407.0	0.960976063256628	0.155191793987065	0.131939403219025	0.182754296890392	0.102529383944206
CEP19	Neuron	chr3	parmigiano	97.0	0.9681117955023	0.780607486567131	0.421422194296031	0.792430463766972	0.465601996153641
CEP19	Oligodendrocyte	chr3	Original	729.0	0.435468189289726	0.387532130742413	0.47486577920821	0.160498614041577	0.174872577657447
CEP19	Oligodendrocyte	chr3	parmigiano	220.0	0.693193665547974	0.738758925171315	0.395943261663383	0.993056804514793	0.983755586938524
CEP192	Astrocyte	chr18	Original	1542.0	0.990238330641726	0.394486111385626	0.239359981172396	0.75209733666388	0.397910937573599
CEP192	Astrocyte	chr18	parmigiano	347.0	0.847014059310538	0.726997704991471	0.560624002218098	0.963211319061109	0.854481966979997
CEP192	Coding	chr18	Original	505.0	0.181092539157323	0.138537755172317	0.9455798693404	0.670306700150725	0.302068254549329
CEP192	Coding	chr18	parmigiano	337.0	0.244383579247393	0.503875491646046	0.0664629166542811	0.841373219287992	0.559886613570584
CEP192	Microglia	chr18	Original	1599.0	0.989804830388979	0.294901559617342	0.20613776982582	0.657881927614512	0.308091768843484
CEP192	Microglia	chr18	parmigiano	399.0	0.420084217670658	0.451248336915969	0.170852983693669	0.669837004308059	0.443453050509307
CEP192	Neuron	chr18	Original	1409.0	0.990815154152698	0.351976124344762	0.172816931585166	0.786695648590494	0.360566333758723
CEP192	Neuron	chr18	parmigiano	223.0	0.828631790656699	0.530491954949653	0.558722263054305	0.716832743789873	0.656150741583588
CEP192	Oligodendrocyte	chr18	Original	1565.0	0.98836569832182	0.312637065327019	0.266784043043229	0.842550069618844	0.409646754192623
CEP192	Oligodendrocyte	chr18	parmigiano	472.0	0.995514266426218	0.585060402972333	0.350776428841635	0.968972641839268	0.769123896667505
CEP20	Coding	chr16	Original	197.0	0.0370123748285163	0.010694589094576	0.0103934168763269	0.246906925995016	0.0408773624595195
CEP20	Coding	chr16	parmigiano	95.0	0.71684838256421	0.94046181627595	0.235614088589995	0.897337044514138	0.579476953026271
CEP250	Astrocyte	chr20	Original	1388.0	0.014355354677814	0.224886956144511	0.246654659257734	0.192381595135957	0.275189451771068
CEP250	Astrocyte	chr20	parmigiano	261.0	0.958999917615584	0.978858283276992	0.676214748242861	0.304032831127791	0.853138948598946
CEP250	Coding	chr20	Original	857.0	0.529036918782205	0.24664825231185	0.585384512535271	0.885108858549198	0.856971649742402
CEP250	Coding	chr20	parmigiano	448.0	0.973216002189776	0.195483867060822	0.729715395245021	0.319615191215903	0.43597560025971
CEP250	Microglia	chr20	Original	1483.0	0.01704843056163	0.269392696709082	0.609500246134061	0.339003708326056	0.740125009525133
CEP250	Microglia	chr20	parmigiano	315.0	0.823323883502207	0.684604562673225	0.278240606358	0.295447163457655	0.322502832895782
CEP250	Neuron	chr20	Original	1490.0	0.017387991107066	0.204085244388217	0.42708471889279	0.336704696203728	0.662558131011615
CEP250	Neuron	chr20	parmigiano	270.0	0.935885023592369	0.833251835654639	0.670446741753564	0.868155306775773	0.724691919028409
CEP250	Oligodendrocyte	chr20	Original	1210.0	0.013696029435957	0.205717069906041	0.158409836855767	0.195705854969883	0.24974530351765
CEP250	Oligodendrocyte	chr20	parmigiano	205.0	0.943629587358168	0.741190891042227	0.821517101276752	0.77990209998609	0.809196082216542
CEP290	Astrocyte	chr12	Original	1206.0	0.735766860487025	0.477859715434488	0.213408567667315	0.967187675984436	0.844142214274907
CEP290	Astrocyte	chr12	parmigiano	221.0	0.484351947877064	0.472707145265137	0.368109709538443	0.458981588709954	0.296212554476059
CEP290	Coding	chr12	Original	521.0	0.823440035405644	0.84524320564602	0.958057822502657	0.950819195112352	0.811281159266546
CEP290	Coding	chr12	parmigiano	342.0	0.832865681491311	0.684218246641865	0.712386095210317	0.875595997177525	0.760303129997105
CEP290	Microglia	chr12	Original	1397.0	0.664415309797371	0.537213186535436	0.0935350828186621	0.998293343419547	0.892478397489378
CEP290	Microglia	chr12	parmigiano	271.0	0.814459527071253	0.687670674854561	0.506742212478407	0.917605772486063	0.689781503541361
CEP290	Neuron	chr12	Original	1057.0	0.917729977889631	0.467924216030592	0.130694383040857	0.89805401697847	0.776657649339923
CEP290	Neuron	chr12	parmigiano	134.0	0.324941990952089	0.144027847389923	0.331497332896215	0.62447593634141	0.143493807313937
CEP290	Oligodendrocyte	chr12	Original	1137.0	0.726682339751013	0.459984541651602	0.108442738924424	0.980869920451089	0.823895137004768
CEP290	Oligodendrocyte	chr12	parmigiano	198.0	0.830516738725369	0.783672158455606	0.971396840571794	0.949234889889241	0.831385993834717
CEP295	Astrocyte	chr11	Original	1152.0	0.813846303360059	0.855888064796203	0.122548792823824	0.795107003690485	0.142934260817246
CEP295	Astrocyte	chr11	parmigiano	290.0	0.505584564062256	0.528835826844913	0.874750186937052	0.482650161277437	0.743357995108653
CEP295	Coding	chr11	Original	635.0	0.41440294164948	0.592417917740239	0.0754850987537847	0.444095787467024	0.0830418462918304
CEP295	Coding	chr11	parmigiano	371.0	0.611323148245153	0.876767052453153	0.171370395073164	0.649316299444374	0.631635617761393
CEP295	Microglia	chr11	Original	1161.0	0.723505562771947	0.795843489207919	0.0641296529776003	0.679087651721392	0.101150604876095
CEP295	Microglia	chr11	parmigiano	355.0	0.904640268903762	0.950445781588149	0.497010488406014	0.690694452584678	0.743618785425337
CEP295	Neuron	chr11	Original	1278.0	0.896842476121473	0.807321961674763	0.0537590174047624	0.545460613921372	0.0727757749354375
CEP295	Neuron	chr11	parmigiano	243.0	0.315223322904831	0.278433335718695	0.682527016023675	0.579898231048817	0.657329138566696
CEP295	Oligodendrocyte	chr11	Original	1219.0	0.838231959251892	0.847583060816686	0.143505285364317	0.768304926291861	0.173874203808111
CEP295	Oligodendrocyte	chr11	parmigiano	421.0	0.809672162564449	0.860290282924616	0.783981326627465	0.508453146271023	0.947957533147809
CEP295NL	Astrocyte	chr17	Original	1528.0	0.316345436725587	0.495856564806314	0.215934847774364	0.769023817138567	0.405036080647235
CEP295NL	Astrocyte	chr17	parmigiano	234.0	0.734549319491542	0.609658963296523	0.783204020190074	0.95986252185158	0.856995068686021
CEP295NL	Coding	chr17	Original	436.0	0.736483115720659	0.511423316157456	0.988176230261816	0.955277338071065	0.935872596426084
CEP295NL	Coding	chr17	parmigiano	179.0	0.677066671309234	0.742119173041027	0.641308962647551	0.877363226096305	0.54577980771822
CEP295NL	Microglia	chr17	Original	1461.0	0.536454697211441	0.67111997533355	0.366598549553259	0.794965040543535	0.413747824987636
CEP295NL	Microglia	chr17	parmigiano	256.0	0.735249291243723	0.408367857535984	0.407556371342956	0.950825241296425	0.644693517882938
CEP295NL	Neuron	chr17	Original	1223.0	0.465249583936553	0.371220336076217	0.573156722571517	0.670994344926272	0.596463739797536
CEP295NL	Neuron	chr17	parmigiano	145.0	0.721098270827958	0.525373246218841	0.782072154552755	0.778084166026956	0.666243019995695
CEP295NL	Oligodendrocyte	chr17	Original	1138.0	0.395096080197855	0.348253091655397	0.520016377201071	0.449787740999416	0.766758747357519
CEP295NL	Oligodendrocyte	chr17	parmigiano	355.0	0.962655372378552	0.710180249921275	0.839343377405837	0.859690126362061	0.769736230050834
CEP350	Astrocyte	chr1	Original	1377.0	0.76888995529425	0.53322423511732	0.396650614492747	0.16501672689366	0.264967521744897
CEP350	Astrocyte	chr1	parmigiano	151.0	0.76401751420517	0.835793412585206	0.409596294917454	0.445425607110626	0.722265791742689
CEP350	Coding	chr1	Original	733.0	0.49775536826199	0.111790169417407	0.980026008294103	0.566274171318134	0.483792038159678
CEP350	Coding	chr1	parmigiano	403.0	0.709022155964936	0.272308884143501	0.922171714537977	0.504892430847349	0.554674265613304
CEP350	Microglia	chr1	Original	1472.0	0.736873967312702	0.522200357278086	0.343213299004683	0.360981201421825	0.220252043594506
CEP350	Microglia	chr1	parmigiano	190.0	0.761617321970918	0.826515517470449	0.372572638095267	0.632670083192196	0.990430930975758
CEP350	Neuron	chr1	Original	1513.0	0.557408024944729	0.469981786151951	0.367679801866043	0.375824395633988	0.361828001585779
CEP350	Neuron	chr1	parmigiano	137.0	0.787216736694877	0.890576036766031	0.215732145338437	0.469969598971846	0.484258919085
CEP350	Oligodendrocyte	chr1	Original	1489.0	0.739528500497826	0.597226676426145	0.468659785268783	0.218751826669069	0.265207085816953
CEP350	Oligodendrocyte	chr1	parmigiano	161.0	0.799231490612299	0.904688254429158	0.770087572192369	0.768867009678333	0.815920537850951
CEP41	Astrocyte	chr7	Original	1135.0	0.852699942478388	0.919321573199744	0.992492172148441	0.865512803264585	0.718497221453164
CEP41	Astrocyte	chr7	parmigiano	183.0	0.867391921838624	0.846300794945633	0.720291072327459	0.935875245225015	0.937890189818994
CEP41	Coding	chr7	Original	709.0	0.918853265638089	0.956379857053374	0.834727118461377	0.991418921348881	0.69726250029072
CEP41	Coding	chr7	parmigiano	399.0	0.967728144581111	0.984279716675484	0.213973595380048	0.852832307479235	0.604644306055911
CEP41	Microglia	chr7	Original	1158.0	0.881310323337194	0.962765206922358	0.821270403022009	0.900106969993042	0.851469723666607
CEP41	Microglia	chr7	parmigiano	239.0	0.790590315956294	0.835314550826129	0.534433301181671	0.764265888856985	0.452665644761132
CEP41	Neuron	chr7	Original	963.0	0.890846262416876	0.96682986676995	0.79499621036043	0.895967692690546	0.823119776775575
CEP41	Neuron	chr7	parmigiano	112.0	0.834595782756318	0.836577504555932	0.34000318022478	0.981577685694249	0.935142243404741
CEP41	Oligodendrocyte	chr7	Original	1149.0	0.838921498018697	0.956811464903646	0.843239855267733	0.889200774392169	0.966243457321186
CEP41	Oligodendrocyte	chr7	parmigiano	273.0	0.845429897318273	0.88638842824016	0.58703463890236	0.986191179609047	0.924845065425017
CEP43	Coding	chr6	Original	1011.0	0.866656234501133	0.722494472755133	0.90719610799753	0.606186514558684	1.0
CEP43	Coding	chr6	parmigiano	547.0	0.178997294906732	0.0616267084189041	0.456018355580359	0.136951920425647	0.168743655785123
CEP44	Astrocyte	chr4	Original	690.0	0.438195300956434	0.451582483990474	0.452396145096966	0.381634727182549	0.328053907226126
CEP44	Astrocyte	chr4	parmigiano	129.0	0.664246006404606	0.297464885708912	0.475199991804072	0.626544045553958	0.473916837548605
CEP44	Coding	chr4	Original	409.0	0.282065812118082	0.233413527982431	0.591996899090332	0.477192583339896	0.265055964444693
CEP44	Coding	chr4	parmigiano	226.0	0.20147197914303	0.154630442920813	0.585877596589517	0.25735461227325	0.474726113828203
CEP44	Microglia	chr4	Original	817.0	0.51940788373373	0.438053551499591	0.693150568707151	0.880790179404807	0.378977505511356
CEP44	Microglia	chr4	parmigiano	152.0	0.440083078475296	0.351598365966679	0.72810325685759	0.379573522992317	0.616470128648334
CEP44	Neuron	chr4	Original	600.0	0.510562031173206	0.387765978528873	0.583535925035201	0.631183556451667	0.350993674776393
CEP44	Neuron	chr4	parmigiano	73.0	0.59994589234657	0.0949299809513265	0.198372446264203	0.523832575925375	0.181320586458109
CEP44	Oligodendrocyte	chr4	Original	807.0	0.59311097527659	0.48303234460035	0.944911385420448	0.874891014742542	0.386706564580401
CEP44	Oligodendrocyte	chr4	parmigiano	203.0	0.368795005858357	0.333896219828523	0.799110090508753	0.603806693233832	0.817740030921643
CEP55	Astrocyte	chr10	Original	619.0	0.0445176610672614	0.496389986000995	0.391535585178397	0.423718469071381	0.50024947288759
CEP55	Astrocyte	chr10	parmigiano	82.0	0.972243087919024	0.995353344373774	0.595069225670057	0.727341149805543	0.719750136760062
CEP55	Coding	chr10	Original	181.0	0.0153900582360598	0.188301121669575	0.223364578657255	0.321570124378591	0.365743475530381
CEP55	Coding	chr10	parmigiano	75.0	0.819767329957561	0.967015908208983	0.610140085973553	0.52543503450156	0.655136803729992
CEP55	Microglia	chr10	Original	579.0	0.0308163634608106	0.528172639057529	0.405327674630617	0.321052534164333	0.500043792711346
CEP55	Microglia	chr10	parmigiano	52.0	0.678668345098686	0.790341918397021	0.383124516845553	0.787401766219726	0.864210471767831
CEP55	Neuron	chr10	Original	622.0	0.980532165146178	0.265575518903283	0.360808337559499	0.28837864998567	0.262729337221172
CEP55	Neuron	chr10	parmigiano	46.0	0.941802434011701	0.986659902404372	0.900488111987292	0.677563951471557	0.473859988925171
CEP55	Oligodendrocyte	chr10	Original	566.0	0.0635520375929177	0.657901959115849	0.194689097723371	0.669462658415191	0.25921471414574
CEP55	Oligodendrocyte	chr10	parmigiano	78.0	0.693987792517365	0.808205023539866	0.158398792601749	0.652122440265411	0.549018976036083
CEP57	Astrocyte	chr11	Original	780.0	0.628337241935948	0.863969089036584	0.616168937188068	0.405727418857671	0.202033235519291
CEP57	Astrocyte	chr11	parmigiano	249.0	0.698064198871492	0.526015853689936	0.928298803668375	0.504689861784303	0.226674346376491
CEP57	Coding	chr11	Original	395.0	0.556471874812147	0.8404535566644	0.723457985742532	0.19723104910203	0.186150089117031
CEP57	Coding	chr11	parmigiano	214.0	0.241488276137786	0.182271247995923	0.146893130315653	0.149282714858307	0.030792606180004
CEP57	Microglia	chr11	Original	621.0	0.621537414300551	0.782463574985475	0.63686818586066	0.366197238333972	0.199404756520839
CEP57	Microglia	chr11	parmigiano	193.0	0.47270760301646	0.409677193402617	0.379532481627152	0.161566824726262	0.0488787180728023
CEP57	Neuron	chr11	Original	845.0	0.737800038218192	0.634284392684199	0.95800358440912	0.41257308144519	0.418166696271257
CEP57	Neuron	chr11	parmigiano	208.0	0.257038219492666	0.296583109816192	0.173975676115144	0.623835753716153	0.482652994323849
CEP57	Oligodendrocyte	chr11	Original	850.0	0.794449228251409	0.85275105149462	0.439154455391257	0.259794662442854	0.106137567812358
CEP57	Oligodendrocyte	chr11	parmigiano	249.0	0.814339714551623	0.505264551772154	0.398438901649373	0.188662663310834	0.0610276923083098
CEP57L1	Astrocyte	chr6	Original	799.0	0.384264811385179	0.162849129871437	0.876292011339079	0.850677535241777	0.584046549504313
CEP57L1	Astrocyte	chr6	parmigiano	141.0	0.205579218351343	0.164042854113042	0.224183184378987	0.274519812347108	0.41052019752597
CEP57L1	Coding	chr6	Original	358.0	0.403056530851091	0.243408504368382	0.686477635747684	0.575359402133689	0.215011787191213
CEP57L1	Coding	chr6	parmigiano	213.0	0.3278726301404	0.334493479157758	0.119948395949607	0.565248396609579	0.240060654898572
CEP57L1	Microglia	chr6	Original	851.0	0.405444147115034	0.173807502502482	0.809607004521637	0.856831097080075	0.62922188273051
CEP57L1	Microglia	chr6	parmigiano	173.0	0.28373856674607	0.315016557668366	0.502981301105244	0.496869564182143	0.592110197656873
CEP57L1	Neuron	chr6	Original	863.0	0.409498262577823	0.186094066386779	0.879031448497392	0.857033750577747	0.620313369247039
CEP57L1	Neuron	chr6	parmigiano	109.0	0.46284199084051	0.624107272172815	0.460416499005806	0.529332401470097	0.731681382656251
CEP57L1	Oligodendrocyte	chr6	Original	837.0	0.719721831971507	0.220046786112487	0.876278869900927	0.858471127322572	0.613477514247368
CEP57L1	Oligodendrocyte	chr6	parmigiano	165.0	0.374832575280474	0.454301777236036	0.36990862221057	0.718041602772987	0.518634733647953
CEP63	Astrocyte	chr3	Original	1243.0	0.502581419499421	0.56195622312812	0.194757011334528	0.362623968986831	0.14900722955247
CEP63	Astrocyte	chr3	parmigiano	257.0	0.3038333207834	0.327757064434875	0.279460477966675	0.718611601159785	0.694798481235245
CEP63	Coding	chr3	Original	687.0	0.87606936715994	0.474212874115796	0.8642569246494	0.663514327472084	0.372599907276318
CEP63	Coding	chr3	parmigiano	403.0	0.78731905878788	0.410860185989204	0.949347144013391	0.606130346448288	0.710150472704736
CEP63	Microglia	chr3	Original	1011.0	0.74979242455721	0.521958020575405	0.188935646284485	0.587916244840476	0.106739572560585
CEP63	Microglia	chr3	parmigiano	242.0	0.767818746979798	0.423225807791492	0.949140664160904	0.745820589528963	0.726481446602953
CEP63	Neuron	chr3	Original	979.0	0.691633839031941	0.519115223969812	0.200352719950616	0.591067713542539	0.114504240229765
CEP63	Neuron	chr3	parmigiano	191.0	0.880477263401055	0.327033397809933	0.486073600516482	0.686108452085296	0.620554545761356
CEP63	Oligodendrocyte	chr3	Original	1212.0	0.878701540570406	0.450570937871284	0.224029903177672	0.365116830101945	0.2970477153743
CEP63	Oligodendrocyte	chr3	parmigiano	313.0	0.299270167129368	0.196298006541942	0.914898393766252	0.708451388638028	0.704664949899056
CEP68	Astrocyte	chr2	Original	990.0	0.993907368790703	0.952113279215008	0.800808131507979	0.87525805629574	0.906564633633925
CEP68	Astrocyte	chr2	parmigiano	172.0	0.0078977327372247	0.0065365705671317	0.094398497098883	0.0461881765716309	0.0620989294691388
CEP68	Coding	chr2	Original	539.0	0.899849966927219	0.968489934948436	0.810277324331405	0.742677566195434	0.84527430058552
CEP68	Coding	chr2	parmigiano	320.0	0.182042766477898	0.220943519652293	0.129275902087089	0.323645355849103	0.239173463673913
CEP68	Microglia	chr2	Original	1110.0	0.939205176477352	0.953207023832505	0.888666786469398	0.861113846906153	0.991862085117776
CEP68	Microglia	chr2	parmigiano	286.0	0.643426640499888	0.57105891118154	0.707447421659127	0.818196148195289	0.487717739867894
CEP68	Neuron	chr2	Original	992.0	0.779644735192947	0.946537711602909	0.897033024128782	0.853892122690348	0.909842752312104
CEP68	Neuron	chr2	parmigiano	130.0	0.781229357481304	0.871107577263248	0.754660201877781	0.971952657292537	0.908259322484015
CEP68	Oligodendrocyte	chr2	Original	1033.0	0.068350622376841	0.898586932006152	0.60352340657822	0.849477950440886	0.924403007482256
CEP68	Oligodendrocyte	chr2	parmigiano	303.0	0.0048393943324431	0.10162487151368	0.162003969927552	0.540687003930453	0.296667496169008
CEP70	Astrocyte	chr3	Original	768.0	0.595283179907589	0.753240106453837	0.246988400923045	0.768960754577709	0.316409079977867
CEP70	Astrocyte	chr3	parmigiano	133.0	0.858157070346455	0.931125562886604	0.269159295397996	0.873841949766114	0.520371959015199
CEP70	Coding	chr3	Original	252.0	0.407708003446284	0.529451876992842	0.354953230659227	0.943971647753678	0.823242019259476
CEP70	Coding	chr3	parmigiano	164.0	0.878516193328182	0.921714747368539	0.610803611955447	0.990853667148027	0.935362108149126
CEP70	Microglia	chr3	Original	774.0	0.778640533551954	0.873875396386926	0.477665303557015	0.910175663783333	0.495254910190844
CEP70	Microglia	chr3	parmigiano	125.0	0.677144616328063	0.722791125131005	0.145749800375468	0.895163593320075	0.580461613456257
CEP70	Neuron	chr3	Original	734.0	0.479474290159879	0.687202044967113	0.259672535451699	0.87413168186776	0.299232206547941
CEP70	Neuron	chr3	parmigiano	115.0	0.917746986427579	0.916727537691848	0.609204282288734	0.830724659559303	0.527682470365321
CEP70	Oligodendrocyte	chr3	Original	883.0	0.445977234687425	0.619590594985359	0.296079117603074	0.7774658971752	0.225308938865433
CEP70	Oligodendrocyte	chr3	parmigiano	208.0	0.585468890511794	0.756317823335825	0.0397350019875355	0.624687051337556	0.291205649724052
CEP72	Astrocyte	chr5	Original	1844.0	0.808814651601626	0.790217420722512	0.498418560877651	0.347320470953048	0.715294485570654
CEP72	Astrocyte	chr5	parmigiano	144.0	0.759317924951004	0.688405336451495	0.707267709288675	0.670695645704555	0.751545219611249
CEP72	Coding	chr5	Original	695.0	0.82619492368088	0.864005327244694	0.69897536052628	0.72708879686192	0.869708617435109
CEP72	Coding	chr5	parmigiano	337.0	0.680862505918488	0.416498361696599	0.531861716138998	0.588642611676182	0.619702546400355
CEP72	Microglia	chr5	Original	1973.0	0.671127011115529	0.749058435646862	0.495651699678782	0.471092953800827	0.713977853148286
CEP72	Microglia	chr5	parmigiano	173.0	0.267562210858905	0.0768256080985941	0.359283621129079	0.468094069251654	0.109963994780975
CEP72	Neuron	chr5	Original	2128.0	0.634166242607259	0.578655221216356	0.165940242120645	0.452524871638595	0.421184459166793
CEP72	Neuron	chr5	parmigiano	84.0	0.348849939648566	0.295337484154357	0.161569366164277	0.9725178176224	0.779016484907789
CEP72	Oligodendrocyte	chr5	Original	2632.0	0.85578227809455	0.850526573699055	0.309043512737517	0.60991083957787	0.348170751268175
CEP72	Oligodendrocyte	chr5	parmigiano	190.0	0.674767410612236	0.502404587316344	0.359679604824795	0.871106805761074	0.345145619937406
CEP76	Astrocyte	chr18	Original	1164.0	0.991442946371786	0.330723383938251	0.458397104532855	0.699499910227316	0.676877886605495
CEP76	Astrocyte	chr18	parmigiano	320.0	0.18068490863589	0.111613906278648	0.565320198678245	0.242156099184869	0.207922870185105
CEP76	Coding	chr18	Original	402.0	0.863116949460631	0.73603956521862	0.130813987354366	0.872579098734447	0.345149343955502
CEP76	Coding	chr18	parmigiano	259.0	0.648784513606335	0.434408698561914	0.63299579380571	0.752124527997793	0.902251461953963
CEP76	Microglia	chr18	Original	1159.0	0.991221106940796	0.290950239872823	0.570130337125244	0.643840929605664	0.669521440205533
CEP76	Microglia	chr18	parmigiano	326.0	0.548588012929159	0.416000700330812	0.275453541401221	0.694452118936461	0.547366448773974
CEP76	Neuron	chr18	Original	1152.0	0.992100808373043	0.32145688130497	0.175587512212071	0.705997243458061	0.495192875661699
CEP76	Neuron	chr18	parmigiano	175.0	0.784809126106363	0.256759460866037	0.59199256307047	0.986215580669604	0.941150136909985
CEP76	Oligodendrocyte	chr18	Original	1127.0	0.991241107446543	0.245232855391867	0.368429063601913	0.681348005057495	0.654951784218545
CEP76	Oligodendrocyte	chr18	parmigiano	362.0	0.99630717990593	0.735911224394824	0.264022461390826	0.981321193504677	0.613771663681068
CEP78	Astrocyte	chr9	Original	1392.0	0.0357449486965569	0.008638047642076	0.0863666199975896	0.0580291387338936	0.0233338838341342
CEP78	Astrocyte	chr9	parmigiano	154.0	0.332456788814133	0.185166455892663	0.158837376426232	0.207108650108277	0.178344631707795
CEP78	Coding	chr9	Original	865.0	0.0239774531002874	0.003980666978781	0.459073181680222	0.036411453942311	0.0049346096834019
CEP78	Coding	chr9	parmigiano	414.0	0.0783836856663073	0.0353408202572146	0.0863725114333982	0.282783804970042	0.135560599066349
CEP78	Microglia	chr9	Original	1301.0	0.0346890658035969	0.0060686971147885	0.199592876600672	0.0492087972576444	0.0192790781640546
CEP78	Microglia	chr9	parmigiano	157.0	0.144733817124814	0.0605910575599716	0.244311870992859	0.342743434522736	0.104435063524506
CEP78	Neuron	chr9	Original	1420.0	0.0376428591393922	0.0068302657003513	0.517100080216699	0.0776988014904075	0.0273953366598566
CEP78	Neuron	chr9	parmigiano	163.0	0.305110253995897	0.217678079866852	0.853227522065724	0.187730894739309	0.568090790260147
CEP78	Oligodendrocyte	chr9	Original	1445.0	0.0373541363709681	0.0061723521469898	0.173249172981335	0.0813845623346426	0.0352254044457578
CEP78	Oligodendrocyte	chr9	parmigiano	179.0	0.263804202567483	0.250215461550484	0.236558060224279	0.387961093025901	0.332374765619173
CEP83	Astrocyte	chr12	Original	1177.0	0.903978244915326	0.973621180852165	0.648529071952169	0.958413288688939	0.586304146495656
CEP83	Astrocyte	chr12	parmigiano	150.0	0.93742733532334	0.927706655987567	0.345752921289102	0.121818399697072	0.445775250578304
CEP83	Coding	chr12	Original	524.0	0.865247720131772	0.953778377879963	0.782617085844528	0.736709434532972	0.844233653257588
CEP83	Coding	chr12	parmigiano	284.0	0.950855518705013	0.971737441028443	0.258661232921403	0.562001465329575	0.141497379180558
CEP83	Microglia	chr12	Original	1082.0	0.885544082138661	0.953753902656431	0.869622862015295	0.99336942122586	0.702027744387754
CEP83	Microglia	chr12	parmigiano	150.0	0.944508930830104	0.990388903161407	0.936844756509554	0.514327244481555	0.611027242031408
CEP83	Neuron	chr12	Original	1421.0	0.935112733645528	0.970748892888368	0.919088862314818	0.999284805391026	0.770838041813604
CEP83	Neuron	chr12	parmigiano	184.0	0.805451884362393	0.905348965820383	0.35661301790819	0.676311906268846	0.888161759902526
CEP83	Oligodendrocyte	chr12	Original	1394.0	0.96871091971245	0.995681381198775	0.597141071275509	0.996478815865747	0.536976668297139
CEP83	Oligodendrocyte	chr12	parmigiano	202.0	0.906900821450363	0.541909200803172	0.994440342476976	0.913590970676101	0.855340051686439
CEP85	Astrocyte	chr1	Original	1061.0	0.0334645280895527	0.449331419679469	0.223199349516948	0.389436309263899	0.0826008225952597
CEP85	Astrocyte	chr1	parmigiano	207.0	0.647556829157258	0.701545477390623	0.811444200538197	0.801920593359868	0.734339861231606
CEP85	Coding	chr1	Original	309.0	0.745351827848024	0.924901864245214	0.394985377209809	0.598780791518532	0.242953517500694
CEP85	Coding	chr1	parmigiano	159.0	0.916091081067626	0.8451974262255	0.421364191776636	0.600737624284714	0.689330805374632
CEP85	Microglia	chr1	Original	938.0	0.550845694251232	0.525027893395566	0.899306867794821	0.465337400793528	0.458513069594944
CEP85	Microglia	chr1	parmigiano	189.0	0.232208744474891	0.179618354147906	0.813833117852131	0.349312157909841	0.149364048764131
CEP85	Neuron	chr1	Original	1017.0	0.605313055603175	0.861144850040964	0.354795758092289	0.952301723553261	0.745543710788131
CEP85	Neuron	chr1	parmigiano	156.0	0.65512785230455	0.657313412616325	0.337498338138801	0.939224599192627	0.615658355852884
CEP85	Oligodendrocyte	chr1	Original	859.0	0.749564945249933	0.919317673979642	0.592257586858494	0.574403426442142	0.456635449246447
CEP85	Oligodendrocyte	chr1	parmigiano	160.0	0.508475211291587	0.731947443535337	0.170316838011801	0.532729042606754	0.162836664595672
CEP85L	Astrocyte	chr6	Original	1465.0	0.777095911962955	0.468557098563562	0.801853199524974	0.380928162362762	0.132706275596944
CEP85L	Astrocyte	chr6	parmigiano	161.0	0.283474029699315	0.811750489271063	0.11333695022754	0.0126652633983216	0.561055244350818
CEP85L	Coding	chr6	Original	777.0	0.611943526297848	0.440464713570364	0.722199846327867	0.421472819482354	0.166787185462909
CEP85L	Coding	chr6	parmigiano	388.0	0.438697758399833	0.440921148803102	0.405877170856088	0.163677258329301	0.639652892387092
CEP85L	Microglia	chr6	Original	1630.0	0.856970991759384	0.492533569341917	0.852162873252865	0.329069506797788	0.132819924613634
CEP85L	Microglia	chr6	parmigiano	226.0	0.647083746169399	0.823907343592532	0.486870092365005	0.254809134674907	0.331183984368254
CEP85L	Neuron	chr6	Original	1560.0	0.733267216681132	0.47754237080657	0.768591644007229	0.328682463506991	0.133798214898518
CEP85L	Neuron	chr6	parmigiano	133.0	0.518083181845899	0.800351297691326	0.358886431822925	0.0065252841323113	0.888723349812621
CEP85L	Oligodendrocyte	chr6	Original	1579.0	0.828556758829919	0.474429617088978	0.832119420108054	0.31004246049416	0.13976970339672
CEP85L	Oligodendrocyte	chr6	parmigiano	218.0	0.668929370976411	0.837866458279913	0.481031129354091	0.268415735550647	0.263736671396557
CEP89	Astrocyte	chr19	Original	1432.0	0.837521256389797	0.900873163226882	0.667726316748387	0.924024420975855	0.588974113177387
CEP89	Astrocyte	chr19	parmigiano	233.0	0.769636593206758	0.139041777982454	0.12024540631709	0.782072180564822	0.166042715530835
CEP89	Coding	chr19	Original	535.0	0.343419475568785	0.509516157277778	0.485859874005381	0.806872501091175	0.478164269722896
CEP89	Coding	chr19	parmigiano	261.0	0.228772669396959	0.13579355452821	0.84031103732852	0.586084542879526	0.448954754644887
CEP89	Microglia	chr19	Original	1299.0	0.964823445961098	0.748230055175597	0.883766770548536	0.906412690745085	0.723917960038116
CEP89	Microglia	chr19	parmigiano	188.0	0.399644075850872	0.192971797789614	0.748043166923439	0.805612588289854	0.521719435323864
CEP89	Neuron	chr19	Original	1390.0	0.621916802225879	0.835317840470039	0.910625330384681	0.733063847135303	0.727540623846467
CEP89	Neuron	chr19	parmigiano	152.0	0.208282966608116	0.0986575107922425	0.455328156314635	0.772446426184949	0.419578311930157
CEP89	Oligodendrocyte	chr19	Original	1566.0	0.669525089796196	0.724340657843964	0.365962491945043	0.849230828275965	0.225295090878968
CEP89	Oligodendrocyte	chr19	parmigiano	252.0	0.232050949382337	0.0828118431247949	0.343612242761401	0.804950858086616	0.586492393828389
CEP95	Astrocyte	chr17	Original	943.0	0.730320256546214	0.765636305682495	0.26735051656371	0.583798424807986	0.16718579972772
CEP95	Astrocyte	chr17	parmigiano	332.0	0.567376721085619	0.560385904995175	0.724434579135173	0.530883759749634	0.834533470657853
CEP95	Coding	chr17	Original	523.0	0.56802812404442	0.837402492421703	0.22750820582632	0.152723358804571	0.167700893165489
CEP95	Coding	chr17	parmigiano	306.0	0.14562307869939	0.0932747309001889	0.12364062455016	0.110032237105468	0.103122352915924
CEP95	Microglia	chr17	Original	1067.0	0.815735374745285	0.732570164085304	0.152586481464318	0.31548868549804	0.0405738746003024
CEP95	Microglia	chr17	parmigiano	384.0	0.672161189818505	0.631328512900207	0.525546109345524	0.653016356138481	0.646961372529965
CEP95	Neuron	chr17	Original	958.0	0.874131769175364	0.796427768671014	0.19459880347897	0.625156205806137	0.119822688599958
CEP95	Neuron	chr17	parmigiano	289.0	0.562848102743783	0.409447684388656	0.941071765327274	0.73784009313504	0.886380710177535
CEP95	Oligodendrocyte	chr17	Original	1032.0	0.762962803916415	0.833628682500759	0.32574209583119	0.472901184984376	0.221041007320981
CEP95	Oligodendrocyte	chr17	parmigiano	412.0	0.838543932638388	0.810401990427741	0.991880629048029	0.890013201103538	0.93770799427192
CEP97	Astrocyte	chr3	Original	1118.0	0.928731586350576	0.521135954063086	0.623977940632807	0.668000037754171	0.547055351471941
CEP97	Astrocyte	chr3	parmigiano	316.0	0.92824613025485	0.439197009636368	0.880787469642938	0.726776664884146	0.609578497488084
CEP97	Coding	chr3	Original	472.0	0.973415653167828	0.527499533351831	0.555999944864464	0.848612727476651	0.565983195703715
CEP97	Coding	chr3	parmigiano	241.0	0.754469131982763	0.529732700922894	0.624711019438554	0.970051934506303	0.898216788962687
CEP97	Microglia	chr3	Original	1112.0	0.940683439400097	0.555660414793306	0.89545629957433	0.861118792947088	0.613126006455846
CEP97	Microglia	chr3	parmigiano	308.0	0.709976198824932	0.767274231112249	0.500071062917325	0.970210601293147	0.753468280831286
CEP97	Neuron	chr3	Original	1085.0	0.954866318640215	0.744171017570195	0.780748425756803	0.732557209083406	0.693078241120668
CEP97	Neuron	chr3	parmigiano	132.0	0.939767106309075	0.420993614669279	0.896866389618955	0.721122611846225	0.722035196875245
CEP97	Oligodendrocyte	chr3	Original	944.0	0.945010256489695	0.620915954779676	0.981997912450088	0.835146705884438	0.617386285486218
CEP97	Oligodendrocyte	chr3	parmigiano	235.0	0.522755407483882	0.482859914817359	0.329546534358732	0.348388042065746	0.577662038583798
CEPT1	Astrocyte	chr1	Original	655.0	0.813721121066035	0.78652340245635	0.98089918237438	0.684610776317113	0.6188502033171
CEPT1	Astrocyte	chr1	parmigiano	113.0	0.166608007441778	0.196326371234853	0.094998191081295	0.115530939098419	0.354530685930715
CEPT1	Coding	chr1	Original	429.0	0.852068160829333	0.96159189209351	0.644953749169333	0.990438756897711	0.942262332916999
CEPT1	Coding	chr1	parmigiano	210.0	0.943285689008399	0.571581084207127	0.996519821609622	0.260743500380714	0.786346681272184
CEPT1	Microglia	chr1	Original	731.0	0.795499901702926	0.832200920046971	0.868894785087129	0.929006079918881	0.806170167013372
CEPT1	Microglia	chr1	parmigiano	138.0	0.345815219152129	0.255638258391833	0.56399241402876	0.344738701352163	0.26093663299346
CEPT1	Neuron	chr1	Original	672.0	0.849575264574405	0.814405580325675	0.964055054366185	0.927759894910718	0.641116336681037
CEPT1	Neuron	chr1	parmigiano	79.0	0.527026718989483	0.264479702516654	0.898664564164383	0.622352725902849	0.413086189069293
CEPT1	Oligodendrocyte	chr1	Original	610.0	0.792052618186085	0.778682498319057	0.922406283206717	0.977134464583449	0.649333248088523
CEPT1	Oligodendrocyte	chr1	parmigiano	100.0	0.466173626717538	0.271346137617647	0.854200980127379	0.417791137631673	0.67997624572416
CER1	Coding	chr9	Original	81.0	0.862966114185073	0.434774976697463	0.647172771737465	0.571215329763905	0.56729569993348
CER1	Coding	chr9	parmigiano	34.0	0.209536077046268	0.400279350607866	0.253521774079937	0.995009060385473	0.876710396507301
CERCAM	Astrocyte	chr9	Original	861.0	0.358347679411805	0.290886404935289	0.125036003196363	0.342428822364522	0.524248563245748
CERCAM	Astrocyte	chr9	parmigiano	209.0	0.36827426349301	0.311533450629257	0.111434325450108	0.358756409419224	0.122703285251336
CERCAM	Coding	chr9	Original	426.0	0.148487060598091	0.642117712761265	0.047939951766366	0.199578922569823	0.402801888868588
CERCAM	Coding	chr9	parmigiano	242.0	0.161193758630184	0.209296473497283	0.0857641367953569	0.30522784696154	0.134666685044499
CERCAM	Microglia	chr9	Original	969.0	0.166359029734634	0.239267646187271	0.0693898332204433	0.340378017024852	0.404690665950481
CERCAM	Microglia	chr9	parmigiano	292.0	0.0635771199254602	0.30274259212255	0.0165865704382157	0.163522544149168	0.0788078431988216
CERCAM	Neuron	chr9	Original	1120.0	0.17933821097893	0.387231085665389	0.0528472317726713	0.294415958829431	0.192304171270952
CERCAM	Neuron	chr9	parmigiano	225.0	0.452992662611781	0.218722402376658	0.392414249758832	0.407692890489343	0.286643046334733
CERCAM	Oligodendrocyte	chr9	Original	932.0	0.189290148041538	0.517938890043082	0.259313401203346	0.382418106291963	0.855323464090235
CERCAM	Oligodendrocyte	chr9	parmigiano	234.0	0.512867840066519	0.484183147254605	0.295982210957642	0.403219907454019	0.650377921675402
CERK	Astrocyte	chr22	Original	1070.0	0.217887509498139	0.300857642527122	0.84169180427841	0.865400386732067	0.648355100286564
CERK	Astrocyte	chr22	parmigiano	93.0	0.236066787204969	0.301632190505351	0.106845918098936	0.569884315281701	0.184464591015593
CERK	Coding	chr22	Original	347.0	0.446462901997825	0.368306385623701	0.426999801670317	0.735213183253663	0.340585061297566
CERK	Coding	chr22	parmigiano	137.0	0.572436193406338	0.310498959953926	0.291680618438992	0.925056795130143	0.983895492412321
CERK	Microglia	chr22	Original	1142.0	0.0129316457867665	0.176974174085979	0.242037891866422	0.292522298405619	0.692686836867103
CERK	Microglia	chr22	parmigiano	134.0	0.485075137355125	0.641471689194595	0.900121651297384	0.747698687554933	0.314029967268328
CERK	Neuron	chr22	Original	990.0	0.0969130091926693	0.15077104002833	0.772308578983068	0.86142917293322	0.435371316641684
CERK	Neuron	chr22	parmigiano	69.0	0.388690743632671	0.523487717500074	0.164619924095439	0.575476029098887	0.143779137252221
CERK	Oligodendrocyte	chr22	Original	1407.0	0.567280369649268	0.472148657619096	0.54019704395118	0.897182308397092	0.666835367535674
CERK	Oligodendrocyte	chr22	parmigiano	214.0	0.727532569105456	0.616994118290865	0.720621843737577	0.786291428686469	0.43543747599722
CERKL	Astrocyte	chr2	Original	1333.0	0.248942804062173	0.313514810939001	0.475914292983199	0.707470958277754	0.501751950045747
CERKL	Astrocyte	chr2	parmigiano	233.0	0.293585603076176	0.245949039754279	0.504429586669222	0.678115810659654	0.398028653612972
CERKL	Coding	chr2	Original	506.0	0.19561377427337	0.423958635651307	0.367415557568329	0.562465014165225	0.641893853042582
CERKL	Coding	chr2	parmigiano	284.0	0.717167373202956	0.854537986771105	0.969344233632773	0.885530641905562	0.806354687741315
CERKL	Microglia	chr2	Original	1479.0	0.138509467192644	0.0555246098165038	0.492292495385656	0.566333428421594	0.163107211864707
CERKL	Microglia	chr2	parmigiano	396.0	0.514758886089585	0.0818425574181775	0.814804110165774	0.618915093159121	0.486402525014182
CERKL	Neuron	chr2	Original	1641.0	0.524881627985293	0.318954181172975	0.60878816270314	0.716488012544491	0.692586115448473
CERKL	Neuron	chr2	parmigiano	174.0	0.935823105677536	0.933028312918779	0.920066301449786	0.825800056639474	0.939510116275328
CERKL	Oligodendrocyte	chr2	Original	1541.0	0.160683493444499	0.108487654762026	0.646066378877691	0.708705494352827	0.20182742805197
CERKL	Oligodendrocyte	chr2	parmigiano	303.0	0.899331269682934	0.0349423288491579	0.862709469364884	0.648135694640684	0.287694907770892
CERS1	Astrocyte	chr19	Original	886.0	0.279586555049526	0.217443278884087	0.955816562763498	0.242666130790359	0.476552667979715
CERS1	Astrocyte	chr19	parmigiano	251.0	0.207632645774438	0.724989008332867	0.0569235224977323	0.280273192585308	0.180265003436766
CERS1	Coding	chr19	Original	352.0	0.177206009218619	0.618269085586519	0.34346712927422	0.120214676993908	0.252879398769527
CERS1	Coding	chr19	parmigiano	225.0	0.171371055572465	0.341678651435336	0.19532676551745	0.0271588966703995	0.243447920728626
CERS1	Microglia	chr19	Original	1189.0	0.0884324727023656	0.0682968282303574	0.772560933464504	0.0934875204997607	0.199265235445819
CERS1	Microglia	chr19	parmigiano	390.0	0.0927943545191865	0.148284962257199	0.814524706909936	0.139255972515414	0.234757060801336
CERS1	Neuron	chr19	Original	776.0	0.230406363373856	0.153371337155119	0.774275025707502	0.274374085575264	0.343903306606047
CERS1	Neuron	chr19	parmigiano	164.0	0.796590217060513	0.96036736055591	0.195964173171816	0.179795130796756	0.392325444128931
CERS1	Oligodendrocyte	chr19	Original	866.0	0.289965531713412	0.192064135852816	0.774907194094471	0.225628417015395	0.424145482430868
CERS1	Oligodendrocyte	chr19	parmigiano	296.0	0.33023917693225	0.777366748374444	0.17916898895108	0.0826484555544464	0.37415222886691
CERS2	Astrocyte	chr1	Original	1161.0	0.0638034724952838	0.103776603640893	0.108847468355114	0.0086941129236648	0.25133739638551
CERS2	Astrocyte	chr1	parmigiano	316.0	0.0052278378059545	0.0031060164441003	0.114510198524149	0.0004137715145218	0.0004344412978287
CERS2	Coding	chr1	Original	431.0	0.0145624689356232	0.0540686309320689	0.0639728234705834	8.97382943529923e-05	0.11635654532291
CERS2	Coding	chr1	parmigiano	220.0	0.0033021259364487	0.0014777482106663	0.0790496141849892	0.000104576584571	4.09614835853445e-05
CERS2	Microglia	chr1	Original	801.0	0.0568152664385867	0.0853817770022713	0.070634977777987	0.0163531329053548	0.192232234230562
CERS2	Microglia	chr1	parmigiano	206.0	0.0070597342262432	0.0019113645029285	0.219243633495867	0.0003593477100156	0.0005716378025848
CERS2	Neuron	chr1	Original	1200.0	0.0663590315110476	0.0956972198213935	0.0946706936070364	0.0159968622157308	0.188765973391583
CERS2	Neuron	chr1	parmigiano	214.0	0.0013768761479267	0.0006039605405726	0.0017388675431222	7.20197333522465e-05	6.37993583829655e-06
CERS2	Oligodendrocyte	chr1	Original	797.0	0.0357351166538959	0.0867693937696723	0.0411955731581162	0.0145730417752994	0.18257590164213
CERS2	Oligodendrocyte	chr1	parmigiano	292.0	0.0075206778578798	0.0023641424299547	0.71980956900215	0.0005121193291108	0.0014019222384819
CERS3	Coding	chr15	Original	342.0	0.0096645179217984	0.0453781736248354	0.929755527221253	0.0008109312551601	0.098382738193708
CERS3	Coding	chr15	parmigiano	191.0	0.229815265720556	0.106976593223098	0.157740327585532	0.300145373284429	0.0957067509287172
CERS4	Astrocyte	chr19	Original	967.0	0.212013517175295	0.39147775739661	0.97102916583569	0.304295150664382	0.577377421303484
CERS4	Astrocyte	chr19	parmigiano	143.0	0.1903681133607	0.343770293015546	0.0568588024559086	0.428596606615565	0.220649230410994
CERS4	Coding	chr19	Original	361.0	0.121983995716552	0.911145120207119	0.807031445193057	0.207273744929941	0.901182936275798
CERS4	Coding	chr19	parmigiano	176.0	0.474839148124798	0.602908029630294	0.92600817122001	0.926567415055413	0.823825143739917
CERS4	Microglia	chr19	Original	1129.0	0.315850007959623	0.404241505842329	0.960671063890239	0.312161994885139	0.572690562861247
CERS4	Microglia	chr19	parmigiano	180.0	0.37499404362175	0.349322968906144	0.730200226789105	0.288598557380726	0.708712389222281
CERS4	Neuron	chr19	Original	1215.0	0.49191587981004	0.417408918018486	0.977333774170069	0.395654770940621	0.665568686028649
CERS4	Neuron	chr19	parmigiano	113.0	0.994764173697521	0.896968960734604	0.83547317160485	0.998950083803223	0.86972707266227
CERS4	Oligodendrocyte	chr19	Original	967.0	0.259425823578762	0.391477757389807	0.971029165831795	0.376721086043557	0.60741615776488
CERS4	Oligodendrocyte	chr19	parmigiano	195.0	0.0729701225353971	0.103013178249343	0.0822201153337338	0.257320286587958	0.270575170357208
CERS5	Astrocyte	chr12	Original	766.0	0.376905674106605	0.133302370752661	0.130299138793884	0.627564146862843	0.179104024654884
CERS5	Astrocyte	chr12	parmigiano	180.0	0.338850083726846	0.397881704230225	0.910628683178992	0.0200935630245598	0.566713322526396
CERS5	Coding	chr12	Original	445.0	0.149784020889113	0.0793667070014435	0.169145414788733	0.7145852874622	0.259967404974054
CERS5	Coding	chr12	parmigiano	233.0	0.629582041737443	0.416311745769008	0.365659216780008	0.959674187534792	0.771718657248662
CERS5	Microglia	chr12	Original	783.0	0.111678162028694	0.0463989588568947	0.0300031218808471	0.535715835664219	0.118761073166753
CERS5	Microglia	chr12	parmigiano	178.0	0.415009539765515	0.411433758296598	0.399687729902155	0.908244778096882	0.705070094045472
CERS5	Neuron	chr12	Original	873.0	0.261421285095744	0.045602685912246	0.14162283071573	0.172738402329122	0.0307641419806837
CERS5	Neuron	chr12	parmigiano	118.0	0.75668568149524	0.314592772108776	0.439181752924616	0.407341949597565	0.566332543160705
CERS5	Oligodendrocyte	chr12	Original	699.0	0.244285830467086	0.135103845847606	0.139930972788221	0.59245678196856	0.175854676123827
CERS5	Oligodendrocyte	chr12	parmigiano	166.0	0.358767508934836	0.351916514301367	0.266926255599794	0.843135231403226	0.583018449235291
CERS6	Astrocyte	chr2	Original	1279.0	0.467460183326787	0.858512116525351	0.207522825133389	0.769498147741707	0.373394102364035
CERS6	Astrocyte	chr2	parmigiano	110.0	0.164893518387399	0.179823443349397	0.297034115647717	0.206853923523592	0.226777322814831
CERS6	Coding	chr2	Original	396.0	0.70232953920302	0.817500287730731	0.353837583948445	0.624477418306433	0.153885063596646
CERS6	Coding	chr2	parmigiano	198.0	0.459206311357035	0.25563181311335	0.502971661863018	0.678740676530557	0.469877298332668
CERS6	Microglia	chr2	Original	1335.0	0.624093594298704	0.8954625101925	0.206501457426577	0.835767366614617	0.422527143396951
CERS6	Microglia	chr2	parmigiano	130.0	0.325988670932473	0.318861551144034	0.239966515253954	0.542266477395468	0.18480725891781
CERS6	Neuron	chr2	Original	1313.0	0.559362148919863	0.879073381277078	0.156543526348828	0.453782564328549	0.297537806660305
CERS6	Neuron	chr2	parmigiano	74.0	0.767360535412681	0.523234984102343	0.84495141228287	0.69638850351754	0.54772434228287
CERS6	Oligodendrocyte	chr2	Original	1449.0	0.898960666934003	0.861628990770416	0.30663494633157	0.586862435406235	0.452715488690846
CERS6	Oligodendrocyte	chr2	parmigiano	158.0	0.089319309492779	0.229654417904745	0.22194662464869	0.341378105736939	0.0800552919047055
CERT1	Coding	chr5	Original	1160.0	0.893711129482407	0.97917196189773	0.622539529568224	0.924431199970538	0.999799764303255
CERT1	Coding	chr5	parmigiano	689.0	0.730663092993386	0.867802263615795	0.309625280852487	0.983472887328616	0.769664540802071
CES1	Astrocyte	chr16	Original	649.0	0.189209939489365	0.126594509796682	0.272393172818196	0.441240792116327	0.151431456705725
CES1	Astrocyte	chr16	parmigiano	77.0	0.949299269624404	0.630521322825937	0.438601415109574	0.228932139380499	0.222316169995134
CES1	Coding	chr16	Original	218.0	0.249702795886816	0.0652295721422161	0.83365580721049	0.25279399967539	0.104204242917221
CES1	Coding	chr16	parmigiano	106.0	0.600751775457417	0.568048250554003	0.364615144306773	0.100456267086576	0.17276746748522
CES1	Microglia	chr16	Original	625.0	0.10769286857888	0.078055451400509	0.157997339068654	0.233547708664897	0.0692256465979008
CES1	Microglia	chr16	parmigiano	103.0	0.0782666044763908	0.174890848298583	0.808329164940576	0.0452759600276227	0.0436481376488534
CES2	Astrocyte	chr16	Original	631.0	0.956752473450116	0.682626266551516	0.780529056971092	0.815718187210451	0.980989377605787
CES2	Astrocyte	chr16	parmigiano	145.0	0.980958061386759	0.954551385027074	0.772349261236122	0.655988183504269	0.556535246101485
CES2	Coding	chr16	Original	366.0	0.698475759904777	0.656183607306092	0.838073585458085	0.679084025460344	0.980782290596168
CES2	Coding	chr16	parmigiano	213.0	0.817794947157641	0.840608941922582	0.467138598585656	0.581522289517147	0.416085676357998
CES2	Microglia	chr16	Original	633.0	0.688922951684111	0.674120334012057	0.562574944729137	0.279649567389685	0.685241334399568
CES2	Microglia	chr16	parmigiano	184.0	0.466844571865849	0.445625039158066	0.412224850433945	0.407375814981863	0.291763275375927
CES2	Neuron	chr16	Original	847.0	0.934363294434945	0.702691884458208	0.407415183654344	0.614701319104598	0.622305459312107
CES2	Neuron	chr16	parmigiano	153.0	0.932346616563535	0.90617444043202	0.741047754345184	0.730032463170085	0.38649237332095
CES2	Oligodendrocyte	chr16	Original	840.0	0.803501684240447	0.80192179632921	0.409953842866883	0.216105532763189	0.317993336994857
CES2	Oligodendrocyte	chr16	parmigiano	225.0	0.766196172429707	0.795179354128104	0.448218127461136	0.119071388365195	0.144747698872884
CES3	Astrocyte	chr16	Original	1085.0	0.91928422540506	0.719086808108722	0.501215272350652	0.683057914398707	0.847995182137859
CES3	Astrocyte	chr16	parmigiano	259.0	0.980085296859577	0.959451078889618	0.907531680078737	0.955967621808274	0.806448916728269
CES3	Coding	chr16	Original	342.0	0.6541146679247	0.78782228256914	0.240651666272792	0.968602815558803	0.52868390919533
CES3	Coding	chr16	parmigiano	129.0	0.218735037307747	0.473537903533296	0.244985660225702	0.318813924639725	0.272677135617422
CES3	Microglia	chr16	Original	1129.0	0.852302712247603	0.644552688312727	0.746735923105034	0.709008162339255	0.903003508998747
CES3	Microglia	chr16	parmigiano	297.0	0.589691345266184	0.553717528261011	0.420827194065226	0.563175024274176	0.462174478356762
CES3	Neuron	chr16	Original	905.0	0.940187942110545	0.909068259385702	0.445765685565199	0.314373953644632	0.428371873020477
CES3	Neuron	chr16	parmigiano	146.0	0.742031690614826	0.810344520152221	0.557387887977461	0.950030241126581	0.72224693942
CES3	Oligodendrocyte	chr16	Original	1325.0	0.933570637751378	0.970125084388053	0.180632401294822	0.0974519724204013	0.0913721863803744
CES3	Oligodendrocyte	chr16	parmigiano	299.0	0.792714828184423	0.657633840874086	0.990495435124538	0.591247828369294	0.761455460753376
CES4A	Astrocyte	chr16	Original	842.0	0.943353883566449	0.700367093494658	0.111112974658138	0.17555051090653	0.0591199355542069
CES4A	Astrocyte	chr16	parmigiano	226.0	0.99082130750447	0.997622771003263	0.911063855916709	0.800918240679495	0.683186728348338
CES4A	Coding	chr16	Original	393.0	0.29056493490266	0.516724774752159	0.10909638570987	0.126183816838653	0.0876367294394671
CES4A	Coding	chr16	parmigiano	152.0	0.149226137324248	0.168834714209383	0.0330865618016353	0.101684360247771	0.0215836058315821
CES4A	Microglia	chr16	Original	1047.0	0.398265668429127	0.336082569011212	0.218875838108249	0.0746618443357422	0.0643592078297001
CES4A	Microglia	chr16	parmigiano	285.0	0.629233196587171	0.566433575966079	0.427366384772739	0.396468042253138	0.358469400527498
CES4A	Neuron	chr16	Original	755.0	0.850765513477024	0.592974978874604	0.132276825264977	0.297870146031056	0.0613236819242519
CES4A	Neuron	chr16	parmigiano	120.0	0.712781425854769	0.814761900974531	0.675169046417966	0.808254249288402	0.812744110110353
CES4A	Oligodendrocyte	chr16	Original	790.0	0.872183315612573	0.69875497690902	0.195245300863847	0.139079680583575	0.0959349567958332
CES4A	Oligodendrocyte	chr16	parmigiano	199.0	0.91118107778665	0.957608730310781	0.6098871060433	0.807929091079461	0.692690400334127
CES5A	Coding	chr16	Original	224.0	0.107785379276309	0.0426630478559171	0.724780226707606	0.791639284101898	0.311261164727419
CES5A	Coding	chr16	parmigiano	147.0	0.234209777703601	0.090227888906358	0.942968831391328	0.966089053138487	0.881201344821671
CETN1	Astrocyte	chr18	Original	233.0	0.287218728600806	0.099130719768879	0.180222624134087	0.331253354154484	0.0840858003315018
CETN1	Astrocyte	chr18	parmigiano	32.0	0.214294356200481	0.178473068562555	0.334908436982031	0.683288791956838	0.433663630847726
CETN1	Coding	chr18	Original	102.0	0.444461852655738	0.682711479244984	0.708176522048643	0.936780913553432	0.552368156058347
CETN1	Coding	chr18	parmigiano	49.0	0.563379543792587	0.778566533255459	0.157324252476772	0.399992496943134	0.156008662780676
CETN3	Astrocyte	chr5	Original	536.0	0.725651532912657	0.20908685916856	0.108589455525269	0.378730889052314	0.180377352569895
CETN3	Astrocyte	chr5	parmigiano	208.0	0.862015357230064	0.697855325676207	0.797399833079079	0.762750010471754	0.724403298235607
CETN3	Coding	chr5	Original	136.0	0.921376057732031	0.970904740444503	0.797179007967536	0.976438211201481	0.923445095586403
CETN3	Coding	chr5	parmigiano	82.0	0.660610987906821	0.727837192994321	0.431069543100766	0.555639460127178	0.384626011892162
CETN3	Microglia	chr5	Original	646.0	0.49898030689911	0.12415850665	0.553952777086092	0.534071949750145	0.220772596977692
CETN3	Microglia	chr5	parmigiano	272.0	0.484722931286065	0.533918578126184	0.302448438582349	0.660523492457027	0.384745469022315
CETN3	Neuron	chr5	Original	493.0	0.790040575632568	0.233652780853363	0.253453128163494	0.610619064498632	0.276145257514147
CETN3	Neuron	chr5	parmigiano	141.0	0.645041761655344	0.790050758694526	0.177609063581347	0.585021086081754	0.287097833075004
CETN3	Oligodendrocyte	chr5	Original	533.0	0.372129392555965	0.125221338822852	0.0907002661363036	0.391290913297205	0.117670767460173
CETN3	Oligodendrocyte	chr5	parmigiano	258.0	0.829978574332587	0.74232384227625	0.985224392019194	0.58072393037921	0.886724925399549
CETP	Astrocyte	chr16	Original	765.0	0.364567718983201	0.197099854122065	0.0410994490714385	0.191843178183221	0.076461527153195
CETP	Astrocyte	chr16	parmigiano	138.0	0.157797523156997	0.421743056905978	0.0236514554336993	0.0776876528075083	0.0131912452047874
CETP	Coding	chr16	Original	219.0	0.071750615515905	0.0768100161781619	0.027805316457189	0.180435213135608	0.1333420161496
CETP	Coding	chr16	parmigiano	80.0	0.287367259345845	0.183159063806105	0.202632365166006	0.852589698936201	0.807661879353968
CETP	Microglia	chr16	Original	880.0	0.619269102416281	0.292722512755602	0.0713404118316027	0.396879554381382	0.0794601241822186
CETP	Microglia	chr16	parmigiano	121.0	0.911431400367841	0.976969902499339	0.538050288902049	0.960731999004356	0.716345169896363
CFAP100	Astrocyte	chr3	Original	1132.0	0.34028078113305	0.32502468411416	0.239698432975737	0.465116213607509	0.473655980613146
CFAP100	Astrocyte	chr3	parmigiano	160.0	0.0420769816747045	0.271811202404796	0.53198774005165	0.0068153578825651	0.519014945109982
CFAP100	Coding	chr3	Original	302.0	0.565920342935055	0.695296499677743	0.764961878491076	0.267410679592085	0.982186348301326
CFAP100	Coding	chr3	parmigiano	127.0	0.31412118291921	0.379983212454254	0.207691850154838	0.532783773040995	0.355605775543517
CFAP100	Neuron	chr3	Original	1104.0	0.676554595667189	0.603600256340067	0.576767605282508	0.840970069035131	0.918675459021154
CFAP100	Neuron	chr3	parmigiano	65.0	0.100434291332687	0.399069035600334	0.119525471452305	0.488279868224461	0.369325465030481
CFAP100	Oligodendrocyte	chr3	Original	1004.0	0.677908483163307	0.65701698835574	0.409374877047219	0.897666798107501	0.808527644667708
CFAP100	Oligodendrocyte	chr3	parmigiano	140.0	0.659927532237863	0.412348214546107	0.520517679811308	0.964024941763543	0.484007140329653
CFAP126	Astrocyte	chr1	Original	604.0	0.859185198045058	0.791977510406073	0.616403965275577	0.9659212341687	0.809933596152876
CFAP126	Astrocyte	chr1	parmigiano	124.0	0.783009349354458	0.649602229759389	0.880445571989385	0.670094582087614	0.878891568791936
CFAP126	Coding	chr1	Original	161.0	0.943638084528459	0.929307362322926	0.947071705668065	0.969692117336833	0.936363609947161
CFAP126	Coding	chr1	parmigiano	103.0	0.804731541604897	0.875815065378859	0.759473636230825	0.853198648155083	0.93754968654528
CFAP126	Microglia	chr1	Original	707.0	0.723861793388045	0.683256428437833	0.295014769944247	0.971069529804361	0.527602777636685
CFAP126	Microglia	chr1	parmigiano	153.0	0.860458011319522	0.907482281065965	0.923458414055309	0.988646180395926	0.899487915093964
CFAP126	Neuron	chr1	Original	1044.0	0.931084156850182	0.752988288268273	0.790341651924224	0.934916998376796	0.947821263016951
CFAP126	Neuron	chr1	parmigiano	113.0	0.803032512915406	0.825270004190381	0.793214388158859	0.498495532987983	0.869036262177462
CFAP126	Oligodendrocyte	chr1	Original	796.0	0.921029712040673	0.94462896883067	0.948416791419166	0.995888869981578	0.958775227714467
CFAP126	Oligodendrocyte	chr1	parmigiano	224.0	0.812451840154241	0.896305084726979	0.95192595293285	0.970806592025777	0.824836782752519
CFAP157	Coding	chr9	Original	332.0	0.807980874497608	0.828568261953328	0.563339405920167	0.940975395604079	0.890036283267149
CFAP157	Coding	chr9	parmigiano	219.0	0.802387440277995	0.778680592344275	0.724930530718592	0.718726268792839	0.682188978187846
CFAP157	Neuron	chr9	Original	954.0	0.957573619310035	0.664400729765324	0.887112164261511	0.486536317113859	0.71287725246935
CFAP157	Neuron	chr9	parmigiano	197.0	0.801545425149281	0.74790135028215	0.670262796097519	0.828178002829184	0.457643771359676
CFAP157	Oligodendrocyte	chr9	Original	966.0	0.65842129548609	0.841179743645188	0.524458269866251	0.449186790155282	0.795743549765926
CFAP157	Oligodendrocyte	chr9	parmigiano	392.0	0.834954308222161	0.817242933136754	0.991783276617718	0.68836969549106	0.390390825775795
CFAP161	Astrocyte	chr15	Original	953.0	0.309264060430853	0.3629419786019	0.409584973568971	0.530508673494129	0.36341975779634
CFAP161	Astrocyte	chr15	parmigiano	140.0	0.418521608992793	0.571291926727531	0.471129197617463	0.721329406295539	0.551242551076869
CFAP161	Coding	chr15	Original	248.0	0.300302415366834	0.195077638805081	0.710161451912593	0.650407334692855	0.446506528952172
CFAP161	Coding	chr15	parmigiano	123.0	0.624359496092621	0.637050129777988	0.379227816793691	0.94959788676454	0.70854761485417
CFAP161	Microglia	chr15	Original	1085.0	0.160927962808624	0.185147536826969	0.21660950915182	0.410606231042494	0.19115633259369
CFAP161	Microglia	chr15	parmigiano	251.0	0.332532627181403	0.464277697920332	0.278419297420819	0.732240973321896	0.548127716654243
CFAP161	Neuron	chr15	Original	808.0	0.592572770697971	0.40255238435564	0.455664705944889	0.391941760407091	0.450986952258545
CFAP161	Neuron	chr15	parmigiano	64.0	0.163343721490346	0.113101455951126	0.392950614426693	0.669755416022437	0.858225414007247
CFAP161	Oligodendrocyte	chr15	Original	845.0	0.514684607987497	0.408395237831915	0.893265441094937	0.814463611961355	0.69744360100753
CFAP161	Oligodendrocyte	chr15	parmigiano	120.0	0.106459583409542	0.194894740469759	0.359871512897081	0.495439660383486	0.86125615233141
CFAP20	Astrocyte	chr16	Original	461.0	0.788604926371551	0.570964372889263	0.309423714594058	0.651968547336359	0.640482895787029
CFAP20	Astrocyte	chr16	parmigiano	108.0	0.877402784893721	0.316066524243925	0.410656605927324	0.414037841042859	0.392855257128611
CFAP20	Coding	chr16	Original	161.0	0.729659128248069	0.700388366994827	0.541692413145756	0.7798583840973	0.542768887514348
CFAP20	Coding	chr16	parmigiano	84.0	0.827521246253124	0.78193576591319	0.734480921362045	0.965156748173995	0.81133650388339
CFAP20	Microglia	chr16	Original	774.0	0.728917933639136	0.771095562134904	0.125087928098214	0.693274473965183	0.770538039863401
CFAP20	Microglia	chr16	parmigiano	169.0	0.559223619429157	0.451587453409065	0.158118181788821	0.503114629688613	0.537319092698936
CFAP20	Neuron	chr16	Original	707.0	0.805514956441274	0.731691060522047	0.46314000335041	0.942120681479367	0.783698612697553
CFAP20	Neuron	chr16	parmigiano	94.0	0.899089441538538	0.63723826637781	0.657065158153707	0.747414422133318	0.64168655096527
CFAP20	Oligodendrocyte	chr16	Original	698.0	0.742282074331983	0.524522454704652	0.226097581025653	0.873832349046562	0.707076795308535
CFAP20	Oligodendrocyte	chr16	parmigiano	170.0	0.69956634376778	0.560708695048609	0.277825685718129	0.778083310989941	0.543973498610844
CFAP206	Astrocyte	chr6	Original	1029.0	0.528517048974209	0.787610555842454	0.237371610096643	0.633270321182572	0.408722175732165
CFAP206	Astrocyte	chr6	parmigiano	274.0	0.132596466949195	0.0414234231327412	0.590275094684427	0.44783496262909	0.331432260064131
CFAP206	Coding	chr6	Original	304.0	0.775725248059062	0.953868468940469	0.318382050934052	0.808799282012452	0.333169856253413
CFAP206	Coding	chr6	parmigiano	165.0	0.45671469492923	0.405423964263473	0.313340216815466	0.655373984445018	0.382377798085836
CFAP206	Microglia	chr6	Original	1230.0	0.76274603482978	0.888606251413859	0.245590463220585	0.665025429087508	0.468666755779277
CFAP206	Microglia	chr6	parmigiano	406.0	0.567928628227612	0.480868821733774	0.704012028099471	0.712993242275072	0.552874397068673
CFAP206	Neuron	chr6	Original	1021.0	0.719434480043561	0.931127222332727	0.25915189908597	0.541186559336688	0.459099087338996
CFAP206	Neuron	chr6	parmigiano	124.0	0.435116119388355	0.393016225024818	0.450305170987637	0.943731355337613	0.638743505461645
CFAP206	Oligodendrocyte	chr6	Original	1081.0	0.731865910064834	0.888274420846532	0.262945805799788	0.531518780959297	0.32537684225297
CFAP206	Oligodendrocyte	chr6	parmigiano	377.0	0.47551007668077	0.249936197774184	0.876772053038774	0.496210692116759	0.574670330768125
CFAP20DC	Coding	chr3	Original	664.0	0.0191408420085082	0.150868430423112	0.432975218334897	0.394679644501754	0.720747338855196
CFAP20DC	Coding	chr3	parmigiano	384.0	0.0067234951861816	0.0038376167521561	0.251917280077379	0.305286361167308	0.475594876466153
CFAP221	Astrocyte	chr2	Original	1331.0	0.332915804392003	0.605794353167069	0.845599976217574	0.18234055531717	0.453245117229053
CFAP221	Astrocyte	chr2	parmigiano	161.0	0.064347475971918	0.0342614594123387	0.691601571685189	0.0371880937739544	0.0074033651940544
CFAP221	Coding	chr2	Original	587.0	0.572359558775226	0.460429772499287	0.371681682256678	0.729433466509314	0.588139204212402
CFAP221	Coding	chr2	parmigiano	301.0	0.89089224693206	0.72933056417682	0.432944678962204	0.72944243027211	0.938832372596416
CFAP221	Microglia	chr2	Original	1537.0	0.577907401615368	0.809971688190312	0.826566329031209	0.576743890153216	0.627662671033116
CFAP221	Microglia	chr2	parmigiano	268.0	0.111434912314675	0.14753847601173	0.193763215133293	0.556359081975014	0.285722878115772
CFAP221	Neuron	chr2	Original	1341.0	0.803550715425089	0.903791762144618	0.685028597348195	0.855525463908009	0.639838456331178
CFAP221	Neuron	chr2	parmigiano	104.0	0.868038439169552	0.967901595183297	0.511739493348528	0.993315567971518	1.0
CFAP221	Oligodendrocyte	chr2	Original	1362.0	0.656843302983211	0.718217703641577	0.968497096046092	0.423928898957166	0.520110824173415
CFAP221	Oligodendrocyte	chr2	parmigiano	188.0	0.101701870243958	0.137241328281267	0.230826005944662	0.209159528831845	0.0864523576619448
CFAP251	Coding	chr12	Original	860.0	0.405961776149114	0.685161140642884	0.0800370449837327	0.864205724828765	0.411200750673125
CFAP251	Coding	chr12	parmigiano	321.0	0.552452404336433	0.633085437024708	0.554258802645254	0.753008444359192	0.772532432571665
CFAP298	Coding	chr21	Original	343.0	0.284729434675593	0.185383670713886	0.146268578273992	0.0721499491486984	0.0397123355667752
CFAP298	Coding	chr21	parmigiano	206.0	0.199979446223919	0.223026932166028	0.337383286388148	0.156188527143109	0.235696671600206
CFAP298-TCP10L	Coding	chr21	Original	349.0	0.196266946358512	0.200958416628948	0.105547880866179	0.0887528005668075	0.0439917196258266
CFAP298-TCP10L	Coding	chr21	parmigiano	210.0	0.140494762102599	0.380167225233331	0.0586641403513824	0.364575392293346	0.11522841942403
CFAP299	Coding	chr4	Original	453.0	0.727100889052791	0.865250027174371	0.567019689210952	0.98213374799752	0.956954357946479
CFAP299	Coding	chr4	parmigiano	229.0	0.392014846944427	0.459949010490315	0.225250289272043	0.473439064046311	0.376835744179932
CFAP300	Coding	chr11	Original	137.0	0.359190676990127	0.187293638567973	0.189543483227201	0.608977977257646	0.222926651615121
CFAP300	Coding	chr11	parmigiano	68.0	0.0338075456080111	0.0189595711037196	0.64196310683726	0.126697008916242	0.275628374694264
CFAP36	Astrocyte	chr2	Original	561.0	0.152520237527555	0.548252187563653	0.0994774981506651	0.688423951263368	0.52572363661257
CFAP36	Astrocyte	chr2	parmigiano	123.0	0.63218274383617	0.465440360908922	0.836411303619075	0.612049957814218	0.827238481201756
CFAP36	Coding	chr2	Original	188.0	0.860610923310863	0.663621971290933	0.993122937294565	0.850599757394092	0.783219081452989
CFAP36	Coding	chr2	parmigiano	93.0	0.48251046442406	0.0887632037439247	0.90196485054114	0.742834408865522	0.653256873340259
CFAP36	Microglia	chr2	Original	791.0	0.603303843651438	0.524371964861288	0.218609820220551	0.662087027007354	0.301728638309239
CFAP36	Microglia	chr2	parmigiano	207.0	0.899633526957457	0.368475077461835	0.901368792916643	0.270889701367488	0.365337368084008
CFAP36	Neuron	chr2	Original	791.0	0.238043268210164	0.356137576023191	0.289716731576464	0.500529989713454	0.629714729020631
CFAP36	Neuron	chr2	parmigiano	108.0	0.183611875207097	0.205841705925969	0.292899384139273	0.966691540971214	0.807237732116777
CFAP36	Oligodendrocyte	chr2	Original	946.0	0.1363287626737	0.702592992973676	0.0707395629251594	0.518098747631208	0.284003153717225
CFAP36	Oligodendrocyte	chr2	parmigiano	194.0	0.715078288954657	0.628491082909684	0.709287417650425	0.773332349275057	0.555312953649737
CFAP410	Coding	chr21	Original	735.0	0.880566614158555	0.933255274425685	0.909698598486892	0.0271119946504058	0.668565811815406
CFAP410	Coding	chr21	parmigiano	287.0	0.705310268672832	0.798608853618072	0.641360111074548	0.817497912119663	0.392778633052803
CFAP418	Coding	chr8	Original	171.0	0.9322674187028	0.725152146423664	0.615608998140471	0.473825783734101	0.516348165383321
CFAP418	Coding	chr8	parmigiano	95.0	0.562414102559222	0.538078240706438	0.271116483703551	0.137195740642986	0.493452630620875
CFAP43	Astrocyte	chr10	Original	1161.0	0.940946262286598	0.988336549001451	0.888698109904539	0.240506456051374	0.907071034706154
CFAP43	Astrocyte	chr10	parmigiano	189.0	0.113344830201525	0.0635194164286355	0.532207707229187	0.175185483080865	0.200482903397634
CFAP43	Coding	chr10	Original	363.0	0.897323622251992	0.962302346148721	0.740842727931863	0.132465661679518	0.90116517324404
CFAP43	Coding	chr10	parmigiano	181.0	0.695680422853688	0.250414490355373	0.299656348796066	0.0911282866626704	0.0311832114701365
CFAP43	Microglia	chr10	Original	1337.0	0.946697734203504	0.992159860700362	0.879904842230652	0.23595805301008	0.955853290334168
CFAP43	Microglia	chr10	parmigiano	228.0	0.491431913105884	0.502353754373544	0.0774565628491115	0.165952993823943	0.227242974008724
CFAP43	Neuron	chr10	Original	1120.0	0.896355933130461	0.919598247968927	0.920357736963022	0.184361320465024	0.713641539311529
CFAP43	Neuron	chr10	parmigiano	130.0	0.80704936674399	0.651939362971202	0.864915989466738	0.170984534828831	0.602558843926505
CFAP43	Oligodendrocyte	chr10	Original	1311.0	0.0001882038561187	0.851606103169027	0.788970910280459	0.240442186115638	0.674001413945873
CFAP43	Oligodendrocyte	chr10	parmigiano	217.0	0.809356010026746	0.532698688288262	0.256830773185674	0.182439564080193	0.717146257855804
CFAP44	Astrocyte	chr3	Original	1837.0	0.402445935812186	0.374457273730174	0.293414000124296	0.951681305359344	0.584209870418532
CFAP44	Astrocyte	chr3	parmigiano	377.0	0.910265309194186	0.458595637692058	0.706600818802398	0.977826200347765	0.843065649437334
CFAP44	Coding	chr3	Original	837.0	0.353829505284846	0.30058599522166	0.156745288669485	0.89331776198542	0.381205100613336
CFAP44	Coding	chr3	parmigiano	406.0	0.422829662853402	0.52455581100544	0.782845241936785	0.983118225857643	1.0
CFAP44	Microglia	chr3	Original	1608.0	0.697859746776873	0.439760921819044	0.431067737603	0.944635865317637	0.738871729100923
CFAP44	Microglia	chr3	parmigiano	374.0	0.768573222585871	0.8298579136704	0.755160830251058	0.918876472054995	0.954850837408592
CFAP44	Neuron	chr3	Original	1730.0	0.408676187443583	0.360165282360132	0.22843779428787	0.945088934916021	0.598290222258134
CFAP44	Neuron	chr3	parmigiano	190.0	0.934805099019596	0.571904292202864	0.411091651019685	0.884392228227525	0.588724201349405
CFAP44	Oligodendrocyte	chr3	Original	1806.0	0.825235381931093	0.512911651141079	0.339516110685162	0.861613718471276	0.5732338725365
CFAP44	Oligodendrocyte	chr3	parmigiano	406.0	0.831963219277578	0.949250616547228	0.286819093285387	0.75514438096164	0.644629274910256
CFAP45	Coding	chr1	Original	166.0	0.725183151364257	0.729774138252982	0.817800447259638	0.792996340990082	0.668563942012021
CFAP45	Coding	chr1	parmigiano	104.0	0.44580528059286	0.336069760694973	0.672759039130728	0.123495684765805	0.297585856422259
CFAP45	Microglia	chr1	Original	739.0	0.878681255699468	0.689344949075176	0.651713375613054	0.757110257003946	0.668806661637248
CFAP45	Microglia	chr1	parmigiano	178.0	0.969866200897403	0.996256227295986	0.697454301890401	0.998735139095667	0.909550387500843
CFAP46	Astrocyte	chr10	Original	2870.0	0.616085041698636	0.711434092323295	0.717608656325724	0.17560214144709	0.45396306478824
CFAP46	Astrocyte	chr10	parmigiano	206.0	0.0996538699463272	0.663016422759309	0.145415749764865	0.0603397756050403	0.142062287336392
CFAP46	Coding	chr10	Original	889.0	0.784198845086336	0.633257943512949	0.755992632589811	0.328909057452687	0.430522928547991
CFAP46	Coding	chr10	parmigiano	352.0	0.0384088444508415	0.466095302205793	0.0712508079018571	0.0774909666291025	0.246552438660175
CFAP46	Microglia	chr10	Original	3431.0	0.621947120773179	0.719687882303341	0.559727982812646	0.711445242038318	0.470191516837053
CFAP46	Microglia	chr10	parmigiano	317.0	0.242937691596774	0.839859136571437	0.51886312213168	0.0880494192405977	0.736337659338412
CFAP46	Neuron	chr10	Original	2996.0	0.782100570630307	0.754354209668913	0.858471827282757	0.61200932009277	0.501811224720385
CFAP46	Neuron	chr10	parmigiano	176.0	0.513591980159476	0.809217899648808	0.753554320551566	0.181144985605538	0.819268130061675
CFAP46	Oligodendrocyte	chr10	Original	3501.0	0.710438441443349	0.609973025922545	0.70557684772326	0.145937454546124	0.40262498194922
CFAP46	Oligodendrocyte	chr10	parmigiano	256.0	0.782155948611013	0.37510256700174	0.702553948495658	0.341952313878702	0.379891943825044
CFAP52	Astrocyte	chr17	Original	697.0	0.398582203077987	0.528939944677262	0.246920505160954	0.336047163293185	0.316126386399938
CFAP52	Astrocyte	chr17	parmigiano	161.0	0.381573770504573	0.289862678726604	0.976158106564972	0.924030898488856	0.840787403777835
CFAP52	Coding	chr17	Original	209.0	0.857361714830501	0.723146370834972	0.773252630748023	0.94290141213255	0.922849464498528
CFAP52	Coding	chr17	parmigiano	132.0	0.831070325618125	0.676357090174588	0.823319658236412	0.684451017988509	0.568348856689368
CFAP52	Microglia	chr17	Original	678.0	0.405865249120182	0.545183363582987	0.643267467330818	0.354517083392926	0.606782142793532
CFAP52	Microglia	chr17	parmigiano	134.0	0.36170872772409	0.537932099341969	0.186104372755032	0.929157383462809	0.742441788673121
CFAP52	Neuron	chr17	Original	879.0	0.317628039695288	0.500801323601687	0.280856181961876	0.389951901462369	0.84813036937165
CFAP52	Neuron	chr17	parmigiano	134.0	0.461019468058581	0.334977115406008	0.414017541063654	0.940951783364636	0.890985008575477
CFAP52	Oligodendrocyte	chr17	Original	803.0	0.363008146575493	0.426949380681557	0.448640089538579	0.302342514906098	0.678375837284144
CFAP52	Oligodendrocyte	chr17	parmigiano	181.0	0.447463055749147	0.430696496621118	0.926259513778765	0.978529307784769	0.950052457761005
CFAP53	Astrocyte	chr18	Original	583.0	0.813789659765611	0.924981688555292	0.203048542905701	0.777343857208233	0.565278063969147
CFAP53	Astrocyte	chr18	parmigiano	180.0	0.190784849597226	0.194295110336914	0.493847803242353	0.573771697016298	0.764742017424344
CFAP53	Coding	chr18	Original	138.0	0.658759719796529	0.464396097531122	0.326918800679987	0.145356579504516	0.267631937193326
CFAP53	Coding	chr18	parmigiano	79.0	0.331908766040441	0.283465471512069	0.133209049187118	0.175306404643963	0.287047814153055
CFAP53	Microglia	chr18	Original	635.0	0.816708008148483	0.893869820753193	0.531876649680523	0.913844113509921	0.925015645419041
CFAP53	Microglia	chr18	parmigiano	195.0	0.808844875929991	0.706940699528754	0.91000465347158	0.258622595457701	0.850596238053862
CFAP53	Neuron	chr18	Original	558.0	0.816896705329962	0.927227170471727	0.344469229112165	0.987493704162928	0.877030696950255
CFAP53	Neuron	chr18	parmigiano	92.0	0.0105439878597271	0.0912551264884282	0.799548975951605	0.430513454550562	0.227052255227157
CFAP53	Oligodendrocyte	chr18	Original	523.0	0.829253415136093	0.886746139390897	0.580024337269506	0.975778334677029	0.999164208257318
CFAP53	Oligodendrocyte	chr18	parmigiano	169.0	0.982797429686075	0.796961013164896	0.852143438815569	0.531866403120324	0.96918397115967
CFAP54	Astrocyte	chr12	Original	2237.0	0.486011355376433	0.336502106869202	0.452839877836533	0.0696385876100289	0.432906081722854
CFAP54	Astrocyte	chr12	parmigiano	241.0	0.130339052440744	0.148589142202928	0.249662086956273	0.0786784927736182	0.265829513104247
CFAP54	Coding	chr12	Original	730.0	0.623062302395124	0.50813005219367	0.838698071144377	0.306419042781029	0.727181045359097
CFAP54	Coding	chr12	parmigiano	368.0	0.0360610284903667	0.0098358779654972	0.473528077362058	0.05663120574318	0.0086274265248738
CFAP54	Microglia	chr12	Original	2177.0	0.775689208311169	0.246169226336806	0.219260815864427	0.499660159636645	0.387531748824886
CFAP54	Microglia	chr12	parmigiano	287.0	0.453004394049165	0.247058581703482	0.749296107815808	0.312703993632991	0.378101267333216
CFAP54	Neuron	chr12	Original	2182.0	0.831034190973961	0.261052630147017	0.379335114335914	0.634367996515019	0.365087490274315
CFAP54	Neuron	chr12	parmigiano	176.0	0.0275116168858479	0.0896934964213237	0.107701231082999	0.0118041397134597	0.0897687328679502
CFAP54	Oligodendrocyte	chr12	Original	2010.0	0.805497599351261	0.217950027694388	0.2098441775839	0.769739700024691	0.326095916603554
CFAP54	Oligodendrocyte	chr12	parmigiano	247.0	0.0125836096290606	0.0398615430550122	0.0600142086279193	0.0021390889125387	0.124712293661336
CFAP57	Astrocyte	chr1	Original	1154.0	0.0148898453838211	0.0878021639547299	0.240053176526355	0.163634752993957	0.0955588515748148
CFAP57	Astrocyte	chr1	parmigiano	281.0	0.001953338029868	0.0290613855743993	0.0211007693357739	0.0231458640449912	0.0263410294069008
CFAP57	Coding	chr1	Original	422.0	0.851364644589269	0.963881701998406	0.666057882814203	0.91534936180063	0.486153806850577
CFAP57	Coding	chr1	parmigiano	289.0	0.742379525626031	0.778025239406697	0.712224188103772	0.877615853493877	0.512840540808279
CFAP57	Microglia	chr1	Original	1345.0	0.773415791089845	0.345401631624424	0.742361131069525	0.501225109062281	0.196069868225094
CFAP57	Microglia	chr1	parmigiano	370.0	0.270124978617338	0.443097824522008	0.194056716052264	0.578821619995625	0.174358222461724
CFAP57	Neuron	chr1	Original	1208.0	0.0117746435238012	0.141797336275044	0.425460262277612	0.169291736276094	0.164863185567728
CFAP57	Neuron	chr1	parmigiano	222.0	0.0010712840231226	0.0062536429779182	0.0292898533146618	0.0346385049999589	0.0214500644780345
CFAP57	Oligodendrocyte	chr1	Original	1132.0	0.656017958880929	0.52476777762861	0.691603286048032	0.56813974625031	0.334122221577702
CFAP57	Oligodendrocyte	chr1	parmigiano	295.0	0.72029455667945	0.828614929270246	0.491837789740288	0.907900694094862	0.467350383080753
CFAP58	Astrocyte	chr10	Original	1008.0	0.858078448989365	0.772136727037791	0.425393535491088	0.521487210953709	0.964805433710412
CFAP58	Astrocyte	chr10	parmigiano	161.0	0.793149794399217	0.744999423509092	0.713356442493732	0.928830019692054	0.814145906321018
CFAP58	Coding	chr10	Original	195.0	0.681037191066376	0.7331778987809	0.193635021926022	0.972987674006668	0.531616801234943
CFAP58	Coding	chr10	parmigiano	90.0	0.592220848203319	0.577051072671893	0.707349982424398	0.989288897366767	0.895198648504926
CFAP58	Microglia	chr10	Original	862.0	0.337301174112438	0.694948241250982	0.528787189392332	0.533072216180267	0.895615471009493
CFAP58	Microglia	chr10	parmigiano	125.0	0.670804078056942	0.433358593334612	0.565610935850914	0.964673605383047	0.62893451160799
CFAP58	Neuron	chr10	Original	959.0	0.671396926361032	0.754094902516618	0.715133120837316	0.571435356069005	0.963592697269625
CFAP58	Neuron	chr10	parmigiano	94.0	0.673015829404659	0.415373737676858	0.954903970831086	0.578840076462531	0.836505625022235
CFAP58	Oligodendrocyte	chr10	Original	996.0	0.732570953594213	0.684001200569758	0.648761931521228	0.897237818982938	0.874474496097445
CFAP58	Oligodendrocyte	chr10	parmigiano	216.0	0.781823171784402	0.534755787967681	0.433467940460108	0.970680999666869	0.836888694789511
CFAP61	Astrocyte	chr20	Original	1839.0	0.0475109063455166	0.0631050071737893	0.110259836539446	0.17774129803044	0.0607567913064232
CFAP61	Astrocyte	chr20	parmigiano	274.0	0.0408665971142388	0.115992258085888	0.0278538839495652	0.14405725923561	0.0406320616197849
CFAP61	Coding	chr20	Original	580.0	0.0383868976713171	0.0266959546278085	0.0737606461353063	0.147281162956802	0.0583510924293655
CFAP61	Coding	chr20	parmigiano	306.0	0.751442726156894	0.746189108170506	0.425540339847273	0.432128916179404	0.588539693786591
CFAP61	Microglia	chr20	Original	1684.0	0.0945989283092836	0.0476244613249289	0.255018550012788	0.448726157959968	0.164557522583294
CFAP61	Microglia	chr20	parmigiano	217.0	0.0246060843062892	0.0200300290745752	0.0665498999721281	0.0693651713981775	0.0378942099326864
CFAP61	Neuron	chr20	Original	1643.0	0.0490939839296857	0.0910449444215116	0.216893926845548	0.077168662156358	0.0597285884055124
CFAP61	Neuron	chr20	parmigiano	145.0	0.0490804595575949	0.0547467850996479	0.29415029072858	0.176007524383677	0.170990996738753
CFAP61	Oligodendrocyte	chr20	Original	1750.0	0.0635327102728827	0.150123104209846	0.0394632771005954	0.195939199303916	0.0400832427097358
CFAP61	Oligodendrocyte	chr20	parmigiano	287.0	0.0403093335108436	0.0427464341323084	0.0494828681133882	0.132528609443141	0.0406568009510662
CFAP65	Coding	chr2	Original	832.0	0.544227315152609	0.397982014783792	0.0733076390149735	0.468794986553342	0.51709763871435
CFAP65	Coding	chr2	parmigiano	406.0	0.98910661727935	0.730765983733814	0.423657075495552	0.609257675966022	0.471105140160373
CFAP69	Astrocyte	chr7	Original	898.0	0.0072091192346805	0.0984126643141181	0.696697369645228	0.164696307941578	0.691041582149062
CFAP69	Astrocyte	chr7	parmigiano	159.0	0.859678405864374	0.833976391863608	0.832090646788689	0.413111429636062	0.617852798151813
CFAP69	Coding	chr7	Original	493.0	0.386805010293022	0.481189689633645	0.675489198444601	0.569595116916119	0.847984928292479
CFAP69	Coding	chr7	parmigiano	213.0	0.492393176545671	0.305893986876913	0.95518145474512	0.414419537078156	0.116687809489015
CFAP69	Microglia	chr7	Original	947.0	0.0075409127927481	0.114872974881526	0.825438898726987	0.138074169070655	0.688978512085779
CFAP69	Microglia	chr7	parmigiano	175.0	0.0019532670853149	0.0014646613861833	0.0025937761236012	0.0362975974338158	0.0207366132729905
CFAP69	Neuron	chr7	Original	1140.0	0.0379411212205847	0.26158339184598	0.994624533591122	0.81406148234082	0.774756749282933
CFAP69	Neuron	chr7	parmigiano	154.0	0.383746267896029	0.475480546507984	0.591954651830616	0.361305028394219	0.214518111639017
CFAP69	Oligodendrocyte	chr7	Original	831.0	0.0081139516710561	0.156783237794942	0.923931485125374	0.197186439163959	0.736693445960135
CFAP69	Oligodendrocyte	chr7	parmigiano	175.0	0.0032594392306868	0.0016859647240489	0.149379678369096	0.115752718515424	0.0430389549045583
CFAP70	Astrocyte	chr10	Original	960.0	0.389833975592916	0.438031437877268	0.285169829987948	0.773625176572454	0.609835469410796
CFAP70	Astrocyte	chr10	parmigiano	237.0	0.17286154787522	0.127594656858985	0.831012466156795	0.534839247869519	0.267094544311229
CFAP70	Coding	chr10	Original	426.0	0.184187261095088	0.182436996529733	0.168961252240386	0.559983043063826	0.429621000904705
CFAP70	Coding	chr10	parmigiano	246.0	0.131817043028052	0.0894217785235239	0.120963255171126	0.635049461692061	0.33265451318544
CFAP70	Microglia	chr10	Original	1018.0	0.511319412619843	0.487187278728109	0.256890009805157	0.766360630378829	0.620688769144031
CFAP70	Microglia	chr10	parmigiano	292.0	0.645508716835131	0.312115650898098	0.752932743510083	0.76520275214075	0.357555051510235
CFAP70	Neuron	chr10	Original	1234.0	0.634439228215305	0.744160223062857	0.645841170154585	0.699680900403015	0.676593371114679
CFAP70	Neuron	chr10	parmigiano	208.0	0.223797495969216	0.229853921616624	0.893125721500158	0.136925898570003	0.2433066117293
CFAP70	Oligodendrocyte	chr10	Original	1039.0	0.337250549075851	0.553202218860478	0.112358425584294	0.768328014092134	0.773871620152148
CFAP70	Oligodendrocyte	chr10	parmigiano	312.0	0.330532418007102	0.221516605166975	0.649501754489892	0.792482763716563	0.356001688706884
CFAP73	Astrocyte	chr12	Original	889.0	0.238090725860505	0.122838049300617	0.897474777148704	0.714096656612728	0.719808888513452
CFAP73	Astrocyte	chr12	parmigiano	220.0	0.638824152165285	0.869804238490046	0.217423327637	0.519614251636013	0.28332872736399
CFAP73	Coding	chr12	Original	193.0	0.934047509860481	0.901052299715932	0.390981338486785	0.820108559303219	0.775028187478431
CFAP73	Coding	chr12	parmigiano	112.0	0.353046196951015	0.724221255014818	0.182095764673655	0.182301934946451	0.235976867876122
CFAP73	Neuron	chr12	Original	563.0	0.718801418008067	0.2871625557162	0.467644780316493	0.705156066325731	0.409449347540293
CFAP73	Neuron	chr12	parmigiano	79.0	0.115110527433888	0.0993284624710472	0.140193833421543	0.242312079989958	0.129309180240673
CFAP73	Oligodendrocyte	chr12	Original	722.0	0.730712050953371	0.42326284546829	0.40537983897507	0.744505730111103	0.514010009759026
CFAP73	Oligodendrocyte	chr12	parmigiano	184.0	0.600680417181543	0.372244963852556	0.308976664924915	0.712429881367467	0.385248593510812
CFAP74	Astrocyte	chr1	Original	2006.0	0.452162121480282	0.275064350153335	0.283034095091359	0.57722213844067	0.206527536127362
CFAP74	Astrocyte	chr1	parmigiano	77.0	0.42943617030441	0.379696309067204	0.138850969228406	0.0301260247894999	0.0057132004109914
CFAP74	Coding	chr1	Original	865.0	0.428460797628138	0.315504451606756	0.122382846860315	0.518105673425443	0.455158164762996
CFAP74	Coding	chr1	parmigiano	320.0	0.176517567070099	0.636439441553392	0.0514002090349856	0.0187628430502879	0.0787903997433578
CFAP74	Microglia	chr1	Original	2316.0	0.440341732076972	0.257723545839109	0.197371962945783	0.693603145722237	0.189867760093209
CFAP74	Microglia	chr1	parmigiano	138.0	0.164468463663049	0.227026639152884	0.332120743539087	0.0045698421682387	0.271704371766378
CFAP77	Coding	chr9	Original	177.0	0.635433010328734	0.405965713795012	0.904376111037027	0.514291977359846	0.219254294280956
CFAP77	Coding	chr9	parmigiano	90.0	0.624857070318258	0.383936753940356	0.857005004962982	0.308679922206184	0.160246529001799
CFAP77	Microglia	chr9	Original	882.0	0.251152925796237	0.128267899445112	0.850441407356532	0.644127083693132	0.266492436140736
CFAP77	Microglia	chr9	parmigiano	87.0	0.335841745123228	0.293552163948469	0.180093738006069	0.239428385296914	0.242241148987771
CFAP91	Coding	chr3	Original	425.0	0.662083078767456	0.755687593299567	0.546915138538173	0.498164567994936	0.373436942610787
CFAP91	Coding	chr3	parmigiano	241.0	0.102450046126898	0.157606313721773	0.0243777784563158	0.0888767303941979	0.0200592010105338
CFAP92	Coding	chr3	Original	690.0	0.0282635372478339	0.176494412329564	0.766628975426063	0.0534477379219706	0.575652867141524
CFAP92	Coding	chr3	parmigiano	421.0	0.0059076084837861	0.120385781516134	0.52927929917014	0.004003882676723	0.303565341467007
CFAP97	Astrocyte	chr4	Original	1072.0	0.856601933270576	0.98764380511408	0.641424357689022	0.803830608260475	0.718027392028496
CFAP97	Astrocyte	chr4	parmigiano	231.0	0.508465933588721	0.371506346338258	0.90712760149018	0.437500588491513	0.421025247133384
CFAP97	Coding	chr4	Original	411.0	0.664800247304503	0.866465606165483	0.11104301189759	0.641278909336597	0.233282688759501
CFAP97	Coding	chr4	parmigiano	216.0	0.794938670755998	0.846214301340847	0.34894772289614	0.693070923041266	0.403545543239946
CFAP97	Microglia	chr4	Original	1042.0	0.890850052508062	0.962357810558141	0.880197038183546	0.648273052759755	0.359210187536434
CFAP97	Microglia	chr4	parmigiano	233.0	0.613157072999171	0.713068262154173	0.483334398945751	0.654673783994335	0.267301327072475
CFAP97	Neuron	chr4	Original	1233.0	0.0977387948742208	0.811472395606113	0.157920332361388	0.0872716201998016	0.554060636239984
CFAP97	Neuron	chr4	parmigiano	169.0	0.828554264166053	0.708461975991918	0.475884771157604	0.617686170866571	0.355880708121835
CFAP97	Oligodendrocyte	chr4	Original	1117.0	0.926683043089247	0.93593486524949	0.634942184672495	0.54046035962189	0.42593089481057
CFAP97	Oligodendrocyte	chr4	parmigiano	292.0	0.86623546525899	0.749961704066161	0.825253683513183	0.134604749538087	0.473762438247304
CFAP97D1	Coding	chr17	Original	205.0	0.943474999028463	0.633478560523823	0.997239225023185	0.673983774847115	0.516229275288341
CFAP97D1	Coding	chr17	parmigiano	78.0	0.0200201139952367	0.0088546900131762	0.022419217306899	0.307439424086613	0.0767115677761049
CFAP97D2	Coding	chr13	Original	183.0	0.517721633356892	0.59694445492372	0.554680772733413	0.349748244363274	0.491102683094982
CFAP97D2	Coding	chr13	parmigiano	87.0	0.0594291703086973	0.0368916572476757	0.24073287542807	0.284052051769594	0.174429176116178
CFAP99	Astrocyte	chr4	Original	1396.0	0.0764756663666448	0.282271302809863	0.476882606457767	0.107051996065131	0.299613807462757
CFAP99	Astrocyte	chr4	parmigiano	197.0	0.0932535454686478	0.349231266151826	0.110149640995841	0.0733857216316117	0.389620312769986
CFAP99	Coding	chr4	Original	462.0	0.924698991248968	0.882553144227114	0.681551857292541	0.114607660990602	0.887319217132182
CFAP99	Coding	chr4	parmigiano	181.0	0.168579213579323	0.083542432826776	0.53302456769331	0.116071087356706	0.103204923454477
CFAP99	Microglia	chr4	Original	1646.0	0.0647439538557957	0.274897230271057	0.472835067215666	0.148787761447696	0.29154898590744
CFAP99	Microglia	chr4	parmigiano	277.0	0.0126414996292683	0.03034294407983	0.188070687781934	0.0296229551035584	0.190838553337991
CFAP99	Neuron	chr4	Original	1493.0	0.0517787671824673	0.360541258278478	0.575021892083839	0.144959460856876	0.354719539890263
CFAP99	Neuron	chr4	parmigiano	94.0	0.823244426903514	0.745348663032443	0.927574668760294	0.983131197866122	0.907795866740669
CFAP99	Oligodendrocyte	chr4	Original	1915.0	0.0849219558061513	0.302992375361705	0.693238407165058	0.105874589379959	0.324206209646931
CFAP99	Oligodendrocyte	chr4	parmigiano	386.0	0.868106330611771	0.457824541581722	0.639167192685662	0.550895062653273	0.76277445177655
CFB	Astrocyte	chr6	Original	967.0	0.944450870395698	0.708883622750042	0.721032287128401	0.866770739807135	0.872537051544584
CFB	Astrocyte	chr6	parmigiano	370.0	0.800649853603507	0.372750087633454	0.638671551848754	0.633462512619604	0.572149991122254
CFB	Coding	chr6	Original	244.0	0.95721925839851	0.653588434123871	0.341072557429076	0.81442883845949	0.6964651084577
CFB	Coding	chr6	parmigiano	144.0	0.0949625730137929	0.103905134624846	0.169409918568756	0.377059315347221	0.26916836040244
CFB	Microglia	chr6	Original	1375.0	0.425994728595933	0.491355984779189	0.648622531086887	0.670263880023504	0.726856816087294
CFB	Microglia	chr6	parmigiano	517.0	0.885043926435462	0.510747162898658	0.933288894539472	0.811439650730131	0.709097526438631
CFC1	Coding	chr2	Original	118.0	0.5136559116764	0.460936017898871	0.390599775998389	0.506205162743869	0.227744226556874
CFC1	Coding	chr2	parmigiano	72.0	0.376258549840124	0.176043335705699	0.788061295457335	0.53108325917267	0.146712309406772
CFD	Coding	chr19	Original	136.0	0.0045195603902187	0.0018225525743681	0.545224284409901	0.0217369203054907	0.0078352977171856
CFD	Coding	chr19	parmigiano	76.0	0.0028232470932652	0.0023454197922286	0.0017513900010032	0.010915306794986	0.0027430094013425
CFD	Microglia	chr19	Original	1354.0	0.0071504023691804	0.0017449291655497	0.0500437297167956	0.0257427430740158	0.022277349958826
CFD	Microglia	chr19	parmigiano	386.0	0.0039091679982921	0.001140835122696	0.0029914758617774	0.0115937777777925	0.0038049668395571
CFDP1	Astrocyte	chr16	Original	1238.0	0.626930791861181	0.531179162214432	0.357955284403775	0.56852304973931	0.569098742667502
CFDP1	Astrocyte	chr16	parmigiano	236.0	0.101396054684332	0.293851334967797	0.0196919874116553	0.447618267460594	0.18943662486694
CFDP1	Coding	chr16	Original	271.0	0.995727135156824	0.349832631361999	0.222436410265207	0.961877422310715	0.446644209541087
CFDP1	Coding	chr16	parmigiano	123.0	0.926292314913801	0.686852043293375	0.871908210810564	0.996092000734113	0.810698253842385
CFDP1	Microglia	chr16	Original	1239.0	0.0690551473952086	0.423378549474412	0.284332074853968	0.187200008304245	0.419115053199089
CFDP1	Microglia	chr16	parmigiano	242.0	0.125408562654221	0.549140866453639	0.0211265934483985	0.276433395041243	0.126103444300058
CFDP1	Neuron	chr16	Original	1161.0	0.623604175604217	0.625601174401035	0.403576159276226	0.735589401542624	0.71397582107876
CFDP1	Neuron	chr16	parmigiano	151.0	0.2792971510935	0.49710270177651	0.0337113163615813	0.378343930551858	0.0684088366866666
CFDP1	Oligodendrocyte	chr16	Original	1205.0	0.495258597472347	0.513511005274728	0.375067346827457	0.567073179229777	0.475708811453294
CFDP1	Oligodendrocyte	chr16	parmigiano	262.0	0.044572301915452	0.564557422997009	0.0337013673704854	0.368768478499604	0.354855207363071
CFH	Coding	chr1	Original	414.0	0.0431177129311741	0.0484118061633336	0.0123901698137132	0.172928601860939	0.0254056915847336
CFH	Coding	chr1	parmigiano	157.0	0.747205868162597	0.794786670964301	0.404053390478215	0.80137255659642	0.513173216994966
CFHR1	Coding	chr1	Original	109.0	0.956831313159863	0.934315910368866	0.968583926364144	0.896262572937926	0.840554942703401
CFHR1	Coding	chr1	parmigiano	43.0	0.382175893801554	0.655646681227086	0.0720466299581707	0.465686145130705	0.106876831651592
CFHR2	Coding	chr1	Original	187.0	0.274596096595716	0.208035528249658	0.501809742079451	0.542525690281972	0.520360736298153
CFHR2	Coding	chr1	parmigiano	71.0	0.470340804840544	0.263794531157291	0.99297737072114	0.619227169748285	0.179510464713988
CFHR3	Coding	chr1	Original	176.0	0.11701821613979	0.334173860954787	0.0488793144301034	0.58083604230389	0.342749137445956
CFHR3	Coding	chr1	parmigiano	100.0	0.195095149527188	0.720435164146752	0.0865753640402693	0.547554820080632	0.333397258330284
CFHR4	Coding	chr1	Original	158.0	0.715440850300149	0.244922040520838	0.576305803400582	0.870819592397684	0.71341076033784
CFHR4	Coding	chr1	parmigiano	57.0	0.771090812866635	0.809216044710234	0.196952098687038	0.759343542159103	0.332887795449397
CFHR5	Coding	chr1	Original	171.0	0.966359338622264	0.625426909840421	0.91904786903887	0.688820358791596	0.337016832881724
CFHR5	Coding	chr1	parmigiano	69.0	0.652373484248563	0.588152445466677	0.657345924680934	0.669147046752352	0.552053999495475
CFI	Astrocyte	chr4	Original	882.0	0.9913869420553	0.984886174840895	0.821027404504247	0.936139416297411	0.938143479436032
CFI	Astrocyte	chr4	parmigiano	157.0	0.872311525045117	0.911022117377911	0.685701451344515	0.394794162580884	0.677924593558612
CFI	Coding	chr4	Original	295.0	0.766096950201814	0.588458855342291	0.754286054696364	0.840864455351701	0.496845699886204
CFI	Coding	chr4	parmigiano	127.0	0.556223015166213	0.617079030955491	0.875837990471998	0.375541848359317	0.69950193061324
CFL1	Astrocyte	chr11	Original	993.0	0.772830549442451	0.770974052356695	0.778398543501578	0.999321435759099	0.954443643940528
CFL1	Astrocyte	chr11	parmigiano	233.0	0.839526767945687	0.665263063742472	0.473491772950224	0.884789800686762	0.853098676173682
CFL1	Coding	chr11	Original	686.0	0.633504047153043	0.660962738258519	0.715482334676297	0.990839656890011	0.948755951857931
CFL1	Coding	chr11	parmigiano	347.0	0.447595197323865	0.329694392279314	0.334067368401777	0.996091292393331	0.806918085737461
CFL1	Microglia	chr11	Original	1136.0	0.0284096199503292	0.298844771435626	0.380902547174452	0.360958207960622	0.567521105940927
CFL1	Microglia	chr11	parmigiano	344.0	0.0164200804709678	0.117071425741158	0.145964805629915	0.280809736015134	0.558739080087223
CFL1	Neuron	chr11	Original	1232.0	0.680332409932591	0.773804629952447	0.854026209457653	0.979912858803915	0.856145114278388
CFL1	Neuron	chr11	parmigiano	315.0	0.756272953407935	0.770011390230614	0.707220147838341	0.999017654774787	0.944380854710315
CFL1	Oligodendrocyte	chr11	Original	950.0	0.66965437625037	0.783031246400402	0.532054976182122	0.958793782322211	1.0
CFL1	Oligodendrocyte	chr11	parmigiano	359.0	0.798477443731585	0.632871980517154	0.491376693505374	0.964134901326423	0.918435608330226
CFL2	Astrocyte	chr14	Original	837.0	0.609100554271324	0.145193408020867	0.0928713001125252	0.203911199622182	0.025114546311726
CFL2	Astrocyte	chr14	parmigiano	243.0	0.98753899548834	0.913483374967565	0.743984546492155	0.854875476859356	0.726764621078719
CFL2	Coding	chr14	Original	362.0	0.0464640111293959	0.0284435228837469	0.0126126296747817	0.112265877719382	0.0234576829642641
CFL2	Coding	chr14	parmigiano	171.0	0.311630441039074	0.120031217364187	0.108561629404108	0.410553934173403	0.121258065180332
CFL2	Microglia	chr14	Original	915.0	0.48872189565851	0.160642161341379	0.054220575319807	0.106005084719552	0.0126758209934674
CFL2	Microglia	chr14	parmigiano	353.0	0.774871567095562	0.610124101442725	0.768712275214922	0.943818558412467	0.705123869233073
CFL2	Neuron	chr14	Original	623.0	0.100692838465799	0.0488312710742457	0.0105559571478426	0.0727690889809366	0.0116518230283185
CFL2	Neuron	chr14	parmigiano	92.0	0.23151364233284	0.493623982058704	0.11187652976587	0.273820473436372	0.0727624843803532
CFL2	Oligodendrocyte	chr14	Original	735.0	0.799517862673112	0.251181679161684	0.0279819842872399	0.13636031336206	0.0620401376566506
CFL2	Oligodendrocyte	chr14	parmigiano	155.0	0.954487411382422	0.965612695664442	0.139370904454524	0.940212301688323	0.643650023581118
CFLAR	Astrocyte	chr2	Original	2282.0	0.819053826185903	0.724849755288938	0.0492760002845103	0.0417337778554847	0.542683809966421
CFLAR	Astrocyte	chr2	parmigiano	205.0	0.236450882367241	0.0585065514103469	0.93142431194058	0.104285239431548	0.127909991333196
CFLAR	Coding	chr2	Original	1516.0	0.923435939203743	0.667843976937601	0.0812664729927681	0.658327009499633	0.671187388320562
CFLAR	Coding	chr2	parmigiano	570.0	0.748162122511872	0.671865684270374	0.66187134970033	0.736344864447802	0.936090564848951
CFLAR	Microglia	chr2	Original	2051.0	0.869271869061101	0.728724239234315	0.0557504665806222	0.790210200706684	0.636220866381401
CFLAR	Microglia	chr2	parmigiano	140.0	0.134745900192832	0.032932921913078	0.756534339010314	0.519269255074917	0.108152275068571
CFLAR	Neuron	chr2	Original	2603.0	0.862133042359272	0.522055257836491	0.132345344720355	0.59007362194053	0.656110503461087
CFLAR	Neuron	chr2	parmigiano	164.0	0.0929790701631514	0.088912899124012	0.120672752892675	0.0320314430256755	0.0566051231299056
CFLAR	Oligodendrocyte	chr2	Original	2262.0	0.877977189336603	0.653774139805571	0.0778082986631372	0.794066794479558	0.611260691549742
CFLAR	Oligodendrocyte	chr2	parmigiano	294.0	0.320925879705062	0.20937570218867	0.781245332617943	0.655432532561334	0.327943133741937
CFTR	Astrocyte	chr7	Original	1521.0	0.137192509746664	0.767319372435932	0.126282273124949	0.253624456869418	0.118856050411376
CFTR	Astrocyte	chr7	parmigiano	348.0	0.124851055185524	0.131505221586293	0.424432716266495	0.547095072351859	0.128405303902647
CFTR	Coding	chr7	Original	612.0	0.0781065191425738	0.37784996377379	0.0738641677322043	0.291742256163156	0.286677390806762
CFTR	Coding	chr7	parmigiano	437.0	0.145784202745215	0.129174637929113	0.495893294205991	0.286905392156478	0.55445423522611
CFTR	Neuron	chr7	Original	1572.0	0.0440600585406978	0.370576615368406	0.112759569562614	0.0449553129126962	0.0975794554906588
CFTR	Neuron	chr7	parmigiano	274.0	0.219403562258159	0.27339785235291	0.399946499049551	0.354706733170951	0.162761672523833
CFTR	Oligodendrocyte	chr7	Original	1506.0	0.180447452779553	0.802578025451044	0.044968519845723	0.339439993103681	0.0391438602320446
CFTR	Oligodendrocyte	chr7	parmigiano	400.0	0.199141543970454	0.182689033066788	0.165990401225003	0.698709127673182	0.267582714964345
CGA	Coding	chr6	Original	121.0	0.019729870826952	0.0139831493743908	0.0773364315451522	0.63670551065042	0.326806469614336
CGA	Coding	chr6	parmigiano	73.0	0.0040166949503979	0.0021084836435893	0.784837862469454	0.0769658613472095	0.355114467815218
CGAS	Coding	chr6	Original	282.0	0.822536051365244	0.486843804545957	0.881985652481953	0.26735549148939	0.23683522629295
CGAS	Coding	chr6	parmigiano	127.0	0.209239274676629	0.321224694706715	0.12612292604997	0.454369441760334	0.600766346623614
CGB1	Coding	chr19	Original	87.0	0.757461375640198	0.901484946894564	0.763659680201577	0.766290872445333	0.861887970369441
CGB1	Coding	chr19	parmigiano	50.0	0.375055445773993	0.477716470525324	0.24636183424422	0.616016749816925	0.254046548549453
CGB2	Coding	chr19	Original	97.0	0.30549903415005	0.288488580266475	0.501049562985495	0.0641197541814801	0.29038681575744
CGB2	Coding	chr19	parmigiano	66.0	0.295392250888479	0.31499259957278	0.572452870774313	0.0339732184525212	0.409402691296465
CGB3	Coding	chr19	Original	114.0	0.634634502776144	0.823818702911401	0.260703525927024	0.692035008680649	0.446348568942827
CGB3	Coding	chr19	parmigiano	45.0	0.871106649329649	0.963479894424853	0.416121231784791	0.522996111052657	0.476207120600441
CGB5	Coding	chr19	Original	115.0	0.334530552721885	0.154685057799689	0.581445800900706	0.474678937791672	0.14793038763655
CGB5	Coding	chr19	parmigiano	37.0	0.143744312377092	0.415578924524611	0.0531892858671286	0.558090688989509	0.350604992515944
CGB7	Coding	chr19	Original	333.0	0.169165513337255	0.318910771801302	0.0111600020154569	0.123465631910238	0.0187486241517547
CGB7	Coding	chr19	parmigiano	144.0	0.402984925961981	0.108484513116035	0.167442763402699	0.318948925013263	0.0937851704511379
CGB8	Coding	chr19	Original	131.0	0.339518726711647	0.218615437062531	0.0665694587699866	0.301931788151194	0.655185725326523
CGB8	Coding	chr19	parmigiano	64.0	0.494275361530185	0.227169622609344	0.180070551418537	0.214253611025291	0.0956229042722072
CGGBP1	Astrocyte	chr3	Original	979.0	0.740099745330482	0.887781014308821	0.703129308371485	0.936714900039086	0.723143133997848
CGGBP1	Astrocyte	chr3	parmigiano	174.0	0.783004945676364	0.774523397871177	0.361873251106565	0.704874837391332	0.782533687215852
CGGBP1	Coding	chr3	Original	711.0	0.863548701586857	0.898768005870189	0.79050063265391	0.823938253760562	0.696484569014782
CGGBP1	Coding	chr3	parmigiano	421.0	0.969175186445685	0.829579986419295	0.957026621429216	0.58165670990493	0.819765047316738
CGGBP1	Microglia	chr3	Original	1073.0	0.890802465480167	0.964579770150492	0.672005974249802	0.959600782435233	0.871710908256291
CGGBP1	Microglia	chr3	parmigiano	249.0	0.34518623693435	0.684949436427572	0.0917938044827657	0.505488348047982	0.311410942093465
CGGBP1	Neuron	chr3	Original	1019.0	0.783509955481082	0.892109807294646	0.76456963234088	0.94135966346615	0.807041888117782
CGGBP1	Neuron	chr3	parmigiano	144.0	0.807229911248405	0.942542232590548	0.368886406099261	0.605033656495243	0.191487720317375
CGGBP1	Oligodendrocyte	chr3	Original	980.0	0.747004506431609	0.887920461597467	0.710483458816949	0.73041707094252	0.730446535596174
CGGBP1	Oligodendrocyte	chr3	parmigiano	249.0	0.642023123643396	0.76908592463663	0.347432378501463	0.819245608388917	0.788789775871121
CGN	Astrocyte	chr1	Original	990.0	0.641760247554759	0.395562832459023	0.391217909024303	0.160322024112969	0.475905339181659
CGN	Astrocyte	chr1	parmigiano	199.0	0.296966691527431	0.383362049689068	0.204791965471294	0.530555752696551	0.352830295943455
CGN	Coding	chr1	Original	398.0	0.797799791177085	0.686753681221798	0.830252209985011	0.632877641236302	0.843978485741642
CGN	Coding	chr1	parmigiano	203.0	0.134174731662837	0.193830541939615	0.588155853029136	0.465924454177076	0.166968493929562
CGN	Microglia	chr1	Original	1158.0	0.988778287170936	0.181399529552767	0.748736750908213	0.181745898737104	0.192065141725234
CGN	Microglia	chr1	parmigiano	265.0	0.171870349012355	0.296021749288731	0.0489283244977825	0.675676268297186	0.434803767804432
CGN	Neuron	chr1	Original	1210.0	0.627815369096019	0.270269879905635	0.788243107585197	0.12689440019606	0.296400710946987
CGN	Neuron	chr1	parmigiano	167.0	0.527267847499848	0.578217489400383	0.581977539069607	0.600754791908009	0.37920906321368
CGN	Oligodendrocyte	chr1	Original	986.0	0.535207471439966	0.349915787036816	0.703491977988908	0.0959689230343077	0.579570764425658
CGN	Oligodendrocyte	chr1	parmigiano	197.0	0.62182208637301	0.0376617174984598	0.988516982031793	0.0842708653242696	0.0097257396585991
CGNL1	Astrocyte	chr15	Original	1707.0	0.735215693024905	0.767958034969099	0.854002518607473	0.996230539051681	0.807089335650905
CGNL1	Astrocyte	chr15	parmigiano	125.0	0.523150540508929	0.289749697424126	0.711811520563581	0.841815873867138	0.494404819597407
CGNL1	Coding	chr15	Original	672.0	0.810287587819842	0.612720780554167	0.406487070093734	0.976009723295125	0.794992224818518
CGNL1	Coding	chr15	parmigiano	285.0	0.74062628870586	0.839280886633827	0.232136158074007	0.266174215697051	0.0770650627081816
CGNL1	Microglia	chr15	Original	1887.0	0.706153052900086	0.7937242675049	0.785616067664812	0.953505190979285	0.857500509431345
CGNL1	Microglia	chr15	parmigiano	275.0	0.270493436421069	0.29509954038098	0.431238551721421	0.614640660791828	0.324702866976075
CGNL1	Neuron	chr15	Original	2092.0	0.603649058142432	0.682194835355307	0.470357148346256	0.767852077434664	0.745513780200465
CGNL1	Neuron	chr15	parmigiano	237.0	0.97845571451313	0.9901719910733	0.572401849403876	0.740468007451111	0.291005980782188
CGNL1	Oligodendrocyte	chr15	Original	1907.0	0.801861264988439	0.782958868215027	0.978948799097071	0.997286947514427	0.873648368732307
CGNL1	Oligodendrocyte	chr15	parmigiano	256.0	0.200456381241202	0.248508343362703	0.547001121845095	0.484574210255976	0.605606775651758
CGREF1	Astrocyte	chr2	Original	1195.0	0.853620967115918	0.592639155084212	0.869564798756896	0.954728434853894	0.87140202301235
CGREF1	Astrocyte	chr2	parmigiano	316.0	0.68616504806233	0.711102635727419	0.565867316661292	0.9545232139959	0.781007604009927
CGREF1	Coding	chr2	Original	303.0	0.119644845195283	0.278221235767848	0.684174312508011	0.32803726006969	0.8262417013048
CGREF1	Coding	chr2	parmigiano	158.0	0.0763999674714169	0.064852342650312	0.0790430425255322	0.380232624627215	0.154195573361237
CGREF1	Microglia	chr2	Original	1224.0	0.765371178898852	0.866105781334486	0.667648019060723	0.809860949687536	0.862175049573301
CGREF1	Microglia	chr2	parmigiano	404.0	0.826589390297797	0.923781114042248	0.967916438700351	0.988517643491777	0.885714127576108
CGREF1	Neuron	chr2	Original	1089.0	0.675060095193982	0.778131077107643	0.628235060047206	0.31858328942173	0.673099922155519
CGREF1	Neuron	chr2	parmigiano	172.0	0.879099325003062	0.918871584789816	0.897548661743929	0.993897736947866	0.913860915430466
CGREF1	Oligodendrocyte	chr2	Original	1147.0	0.571235263369608	0.63302776288325	0.796218446912532	0.910467429484893	0.902469153738069
CGREF1	Oligodendrocyte	chr2	parmigiano	431.0	0.910844317971729	0.467259478978687	0.984444450788855	0.968808075105818	0.66242102995289
CGRRF1	Astrocyte	chr14	Original	777.0	0.885574831390277	0.825012493031557	0.549006916350768	0.5360713907709	0.739774055321922
CGRRF1	Astrocyte	chr14	parmigiano	129.0	0.843304904532599	0.676877274659549	0.135964274854105	0.656065834248136	0.701900813724627
CGRRF1	Coding	chr14	Original	276.0	0.876096637000831	0.932881033197751	0.444753998493849	0.86739128306555	0.548109260203521
CGRRF1	Coding	chr14	parmigiano	126.0	0.91789172414226	0.753203112767225	0.833253778984781	0.829146849266153	0.831089952991939
CGRRF1	Microglia	chr14	Original	811.0	0.872711314875413	0.891589863402683	0.603506809388942	0.526905056466916	0.830096763303279
CGRRF1	Microglia	chr14	parmigiano	112.0	0.881885385897637	0.732130642603411	0.33395905558923	0.718229756250763	0.826083164354565
CGRRF1	Neuron	chr14	Original	720.0	0.858809606073026	0.853351958869332	0.579163611944773	0.565490262522011	0.725162906652187
CGRRF1	Neuron	chr14	parmigiano	83.0	0.867733902252493	0.781387943675575	0.300345777530473	0.652857224388278	0.9172299342051
CGRRF1	Oligodendrocyte	chr14	Original	790.0	0.881654050308744	0.871644953722646	0.618131623541981	0.627747465301472	0.759655417534809
CGRRF1	Oligodendrocyte	chr14	parmigiano	126.0	0.95333834231861	0.882953419019624	0.180323829880881	0.654973991577238	0.538092450772456
CH25H	Astrocyte	chr10	Original	600.0	0.572564066259307	0.837154204474313	0.388900086399211	0.470261387111502	0.620845555798325
CH25H	Astrocyte	chr10	parmigiano	222.0	0.0091603036694839	0.329669891297244	0.100901873420215	0.540622747498287	0.381184308759104
CH25H	Coding	chr10	Original	89.0	0.850911838174021	0.910694003748623	0.985512293754813	0.285732610950969	0.489270194085641
CH25H	Coding	chr10	parmigiano	49.0	0.310441815511691	0.509224978854392	0.148074814411479	0.448851267845959	0.338134939068869
CH25H	Microglia	chr10	Original	417.0	0.679119368092833	0.665275619891867	0.594487540731251	0.439010874274857	0.235027142136344
CH25H	Microglia	chr10	parmigiano	44.0	0.805369687130887	0.59684010587282	0.599013760683329	0.775764557257732	0.662323552599337
CH25H	Neuron	chr10	Original	465.0	0.417380793411757	0.720778791338554	0.151868070314572	0.478035101965674	0.47864000018082
CH25H	Neuron	chr10	parmigiano	99.0	2.76349128325304e-05	3.75177197145513e-05	0.0330002874041923	0.524908317227854	0.541420360685854
CH25H	Oligodendrocyte	chr10	Original	473.0	0.115808891657545	0.589156795143953	0.0798114882240569	0.465263633751065	0.313443635778113
CH25H	Oligodendrocyte	chr10	parmigiano	102.0	0.0131031472086245	0.160041378435098	0.0740595585572657	0.832086145745106	0.301228396446428
CHAC1	Astrocyte	chr15	Original	587.0	0.270762910617826	0.504524110319924	0.710271464054196	0.113334277607936	0.415742313544163
CHAC1	Astrocyte	chr15	parmigiano	231.0	0.102474103190064	0.0377152967904577	0.888820279006613	0.120088888300125	0.0768597596133193
CHAC1	Coding	chr15	Original	143.0	0.164699947264447	0.375826040758739	0.269277291945185	0.158576773000342	0.217737764299784
CHAC1	Coding	chr15	parmigiano	75.0	0.0603076826016319	0.0580695351345087	0.0549032505477443	0.054485896740334	0.0517785483539667
CHAC1	Microglia	chr15	Original	675.0	0.211523964237912	0.184025936655958	0.659074109430485	0.344571772053682	0.392996309036116
CHAC1	Microglia	chr15	parmigiano	225.0	0.0567045371676076	0.0294997814631817	0.0887444495557353	0.149046015435917	0.0419074215330325
CHAC1	Neuron	chr15	Original	416.0	0.188659193252078	0.207866480620257	0.941760159532097	0.134591219323793	0.415152690933807
CHAC1	Neuron	chr15	parmigiano	112.0	0.0977758899468474	0.0324857398030391	0.0479675364764067	0.136147594648089	0.034323903528981
CHAC1	Oligodendrocyte	chr15	Original	633.0	0.166813362207418	0.114560918273535	0.667000519706802	0.345279089136859	0.271066259735504
CHAC1	Oligodendrocyte	chr15	parmigiano	231.0	0.0614513006003775	0.0322003277064469	0.0756561619949879	0.140562428021976	0.0454718048336299
CHAC2	Astrocyte	chr2	Original	672.0	0.282032309371205	0.27135954848525	0.157758680672712	0.415395838182371	0.393973287720294
CHAC2	Astrocyte	chr2	parmigiano	212.0	0.118033118737287	0.0648530275397443	0.256570367756413	0.152300415023841	0.122939429751622
CHAC2	Coding	chr2	Original	91.0	0.007794338161881	0.162310325889523	0.273692416166412	0.360160825951493	0.476520358184449
CHAC2	Coding	chr2	parmigiano	67.0	0.0047152630290472	0.0306882076503786	0.246499269233321	0.507665903108429	0.142471515013151
CHAC2	Microglia	chr2	Original	490.0	0.426252505768877	0.337156647520826	0.421466410423415	0.233512039072107	0.521746145072092
CHAC2	Microglia	chr2	parmigiano	227.0	0.306621723545641	0.216066680161973	0.37215621453458	0.22610389271055	0.23163481200916
CHAC2	Neuron	chr2	Original	1025.0	0.177620047213227	0.12304215498906	0.329674595093438	0.408546202225589	0.291659863034798
CHAC2	Neuron	chr2	parmigiano	199.0	0.230606363000343	0.26920959423773	0.168307131658708	0.203451246087973	0.137920490561231
CHAC2	Oligodendrocyte	chr2	Original	774.0	0.330649212658037	0.467275851343043	0.752835942145333	0.603417690131249	0.716561447614696
CHAC2	Oligodendrocyte	chr2	parmigiano	261.0	0.174000029479899	0.111129234441803	0.145903675690559	0.24051846884894	0.133855705137682
CHAD	Astrocyte	chr17	Original	600.0	0.628839927511412	0.616774740709889	0.959188184373647	0.600080235596729	0.631341972888187
CHAD	Astrocyte	chr17	parmigiano	247.0	0.638343771116476	0.708946535055005	0.239054831466222	0.846620309253363	0.447204132129746
CHAD	Coding	chr17	Original	113.0	0.525556451474172	0.504140806698706	0.348393321676687	0.717613149183074	0.546330310924106
CHAD	Coding	chr17	parmigiano	83.0	0.226484940643581	0.615683821341018	0.0738630289459171	0.380336622180404	0.289053801929313
CHAD	Microglia	chr17	Original	632.0	0.219506936269336	0.198427812032363	0.499492732260728	0.265963214671162	0.237316203589387
CHAD	Microglia	chr17	parmigiano	232.0	0.0531844118882449	0.21350733570614	0.0077441090337691	0.211156314625931	0.0396781968045284
CHAD	Neuron	chr17	Original	682.0	0.22414346431382	0.489342369121409	0.0656268651102724	0.852631565233582	0.393829644295265
CHAD	Neuron	chr17	parmigiano	200.0	0.213068747954961	0.199396818653947	0.371356077205566	0.929118213724332	0.705520582360085
CHAD	Oligodendrocyte	chr17	Original	371.0	0.548267302948971	0.381296706940177	0.914981565442318	0.627627714692347	0.619361780945925
CHAD	Oligodendrocyte	chr17	parmigiano	158.0	0.546823051681033	0.712861084728754	0.390612831730087	0.585733272695967	0.520254039527557
CHADL	Astrocyte	chr22	Original	587.0	0.952813323200447	0.69032127067754	0.548280215890478	0.925292990593098	0.289524229984962
CHADL	Astrocyte	chr22	parmigiano	125.0	0.761286437082923	0.742929396612093	0.70850675215111	0.922082102777322	0.887826800606273
CHADL	Coding	chr22	Original	241.0	0.457217703147835	0.397127952145911	0.257796222489266	0.846837428318252	0.344079842305087
CHADL	Coding	chr22	parmigiano	148.0	0.221589039287065	0.108299034017591	0.14331454869201	0.761800761593556	0.464167607401424
CHADL	Microglia	chr22	Original	1168.0	0.865103172526338	0.93734988029242	0.0913620368647683	0.492535815623556	0.224570955803104
CHADL	Microglia	chr22	parmigiano	302.0	0.116064373063553	0.299097507754321	0.0705379040660694	0.0996508025345363	0.136396661543433
CHADL	Neuron	chr22	Original	1252.0	0.873237199243256	0.926593567879993	0.269040281396983	0.848595710683191	0.488195272290012
CHADL	Neuron	chr22	parmigiano	199.0	0.535189477134218	0.233242923047023	0.55771365837798	0.70646821581805	0.621795296211335
CHADL	Oligodendrocyte	chr22	Original	653.0	0.923398257700874	0.870558275048997	0.473927826762615	0.841739082081386	0.353000183084822
CHADL	Oligodendrocyte	chr22	parmigiano	201.0	0.26935193976495	0.368077986818644	0.695786116954603	0.995902350289246	0.884157254141942
CHAF1A	Astrocyte	chr19	Original	1076.0	0.289806303723025	0.463748586255782	0.404785115425751	0.70256827933032	0.709340860643956
CHAF1A	Astrocyte	chr19	parmigiano	151.0	0.426220609561257	0.383220152499789	0.285375554162715	0.91193390213779	0.57542143178075
CHAF1A	Coding	chr19	Original	325.0	0.933136774723946	0.950828420644681	0.826464914861421	0.937692420203098	0.980823344758162
CHAF1A	Coding	chr19	parmigiano	140.0	0.345074909049838	0.411128032114022	0.66537468002499	0.699243427013857	0.89349561114216
CHAF1A	Microglia	chr19	Original	1119.0	0.125387433137637	0.476811668275608	0.406437997717228	0.436034945173866	0.576543875038226
CHAF1A	Microglia	chr19	parmigiano	168.0	0.745510249707148	0.26729307067886	0.463352646891579	0.891682348787537	0.521880064156113
CHAF1A	Neuron	chr19	Original	1046.0	0.0719116715170435	0.397486522606364	0.692916873034369	0.30769435015504	0.786395082705912
CHAF1A	Neuron	chr19	parmigiano	107.0	0.621365805553392	0.316606186809161	0.643747595116122	0.964721371027259	0.698230726553119
CHAF1A	Oligodendrocyte	chr19	Original	1165.0	0.112484117990557	0.440102409291993	0.473789940945002	0.367122631457882	0.700494420250037
CHAF1A	Oligodendrocyte	chr19	parmigiano	208.0	0.147010836538298	0.136105200563285	0.050247147800109	0.765228164612882	0.349329998454869
CHAF1B	Astrocyte	chr21	Original	1106.0	0.929438081056272	0.936756677044318	0.908171736705302	0.735772974698137	0.809291431770669
CHAF1B	Astrocyte	chr21	parmigiano	181.0	0.80478057409975	0.725446755266208	0.440973908587717	0.974847994387305	0.838083480463932
CHAF1B	Coding	chr21	Original	321.0	0.566773555978628	0.611436921230483	0.649948132853386	0.598478019599873	0.629454574382057
CHAF1B	Coding	chr21	parmigiano	116.0	0.209712089391262	0.337559218521584	0.055702121787678	0.260511271677072	0.0740343687729235
CHAF1B	Microglia	chr21	Original	943.0	0.889780132394582	0.883220685327978	0.912048632389703	0.72938549589033	0.9393659581121
CHAF1B	Microglia	chr21	parmigiano	136.0	0.605652758727356	0.610547496989249	0.768737681496512	0.734515750226497	0.61059910077443
CHAF1B	Neuron	chr21	Original	1194.0	0.793485979125551	0.899731623375581	0.758060152247924	0.785925951993613	0.810998988080267
CHAF1B	Neuron	chr21	parmigiano	146.0	0.745419451437779	0.713163722023644	0.728804820754159	0.781429392383842	0.639545571538789
CHAF1B	Oligodendrocyte	chr21	Original	1085.0	0.300892843286759	0.506926327287948	0.501493842684355	0.793289735848107	0.573293901425916
CHAF1B	Oligodendrocyte	chr21	parmigiano	289.0	0.885035110814457	0.952983267487971	0.689322695280489	0.680607745175355	0.617336465104395
CHAMP1	Astrocyte	chr13	Original	663.0	0.520545908520819	0.379580796659909	0.402681828649417	0.689962224510451	0.260026470124557
CHAMP1	Astrocyte	chr13	parmigiano	144.0	0.469129586238987	0.295427785685217	0.488175398815089	0.284122618933812	0.207367595877945
CHAMP1	Coding	chr13	Original	385.0	0.443302302455815	0.242578568725556	0.581140353572272	0.521512126010005	0.162561377191884
CHAMP1	Coding	chr13	parmigiano	244.0	0.311730189368201	0.212097419766428	0.361601954585603	0.494310826152417	0.256900434861818
CHAMP1	Microglia	chr13	Original	642.0	0.445145030491341	0.354657476959311	0.441023725551556	0.688589111349698	0.248977399690776
CHAMP1	Microglia	chr13	parmigiano	148.0	0.488968607487665	0.489725887663359	0.654197089136909	0.341897815430522	0.47994893932728
CHAMP1	Neuron	chr13	Original	624.0	0.689770300255356	0.343787105032954	0.407010732896205	0.681493683268733	0.258518044483141
CHAMP1	Neuron	chr13	parmigiano	102.0	0.361384426803914	0.16356143868682	0.829840892904477	0.923797607677883	0.736771443477519
CHAMP1	Oligodendrocyte	chr13	Original	696.0	0.43264245910013	0.322202134099088	0.506870862237176	0.363968980917856	0.098029457087442
CHAMP1	Oligodendrocyte	chr13	parmigiano	219.0	0.510079950992942	0.471005533513949	0.684385589647413	0.631105483603449	0.432343870586997
CHAT	Coding	chr10	Original	405.0	0.0631053662665738	0.224227658050458	0.0762234203082914	0.162136515174874	0.0334333774278426
CHAT	Coding	chr10	parmigiano	272.0	0.0767297640952651	0.393918741075197	0.258649304311474	0.518572297983684	0.337352341768104
CHCHD1	Astrocyte	chr10	Original	467.0	0.425267287079991	0.571232734900854	0.148623555494282	0.89519856874767	0.279362220304161
CHCHD1	Astrocyte	chr10	parmigiano	173.0	0.0451356835646161	0.425165747986671	0.0664155317365686	0.0172985604298218	0.130282881317513
CHCHD1	Coding	chr10	Original	74.0	0.189464772769008	0.0379909076833653	0.699139775130454	0.288744737725854	0.0754001755411077
CHCHD1	Coding	chr10	parmigiano	44.0	0.61978028287934	0.382661471648778	0.608514025329784	0.292272907375138	0.469321248329504
CHCHD1	Microglia	chr10	Original	468.0	0.586395667066197	0.722691318889062	0.128966246243948	0.916727242379641	0.463679001279846
CHCHD1	Microglia	chr10	parmigiano	144.0	0.4442009832369	0.70222375335086	0.483224988905459	0.482203514761596	0.670374935831111
CHCHD1	Neuron	chr10	Original	496.0	0.737182219167954	0.798603488187189	0.49811964348407	0.358294810951035	0.866710290491287
CHCHD1	Neuron	chr10	parmigiano	141.0	0.354247177210208	0.355186841964257	0.84422861243711	0.382725454636041	0.519731243080162
CHCHD1	Oligodendrocyte	chr10	Original	488.0	0.340753608527003	0.605262135830616	0.043376832514182	0.404082872370079	0.1589387204629
CHCHD1	Oligodendrocyte	chr10	parmigiano	208.0	0.0616662721662751	0.269928305954318	0.0330299370696363	0.148832476688512	0.119076288381998
CHCHD10	Astrocyte	chr22	Original	484.0	0.073139069873227	0.0212296471545958	0.50045249946988	0.02085252052908	0.0321571890846706
CHCHD10	Astrocyte	chr22	parmigiano	209.0	0.0205876873867209	0.0125978833082194	0.0482239037765023	0.0048005259226265	0.0105685920644636
CHCHD10	Coding	chr22	Original	110.0	0.0148440472290408	0.0088433079647994	0.0218153430823043	0.0149513050149243	0.0077040453776481
CHCHD10	Coding	chr22	parmigiano	71.0	0.01278359955893	0.0160478796372446	0.0519940310535656	0.0239719888790547	0.009481230413581
CHCHD10	Microglia	chr22	Original	825.0	0.010084546879065	0.0057766234740095	0.688301178361921	0.0028659123570701	0.0090631412902161
CHCHD10	Microglia	chr22	parmigiano	320.0	0.0044762639484961	0.000893142141234	0.456391185323091	0.0030976352842128	0.0002451510001167
CHCHD10	Neuron	chr22	Original	459.0	0.0244944091139918	0.0065964458076957	0.344489123519892	0.0255773522464783	0.0185677713322399
CHCHD10	Neuron	chr22	parmigiano	149.0	0.0054284423862551	0.0022483291664777	0.0363878708402	0.0147665565395316	0.0033481066740409
CHCHD10	Oligodendrocyte	chr22	Original	664.0	0.0090889547311523	0.0020800430056564	0.601455576103536	0.0043182420501733	0.002274007732735
CHCHD10	Oligodendrocyte	chr22	parmigiano	371.0	0.0098990743825639	0.0011145472424534	0.755615937963358	0.0025785046796742	0.0002049865644224
CHCHD2	Astrocyte	chr7	Original	598.0	0.423175799297487	0.247569947259784	0.783392995196433	0.750263650972074	0.701056859235039
CHCHD2	Astrocyte	chr7	parmigiano	182.0	0.108663330147888	0.154948458735205	0.0604029097089717	0.672015314382028	0.272716229738377
CHCHD2	Coding	chr7	Original	61.0	0.243419009967263	0.25448615140611	0.108102671562668	0.193212507314899	0.132667245836586
CHCHD2	Coding	chr7	parmigiano	21.0	0.290215217640478	0.561091900129785	0.306193605618741	0.489280431197918	0.37888038064488
CHCHD2	Microglia	chr7	Original	607.0	0.28757054505734	0.217147126788894	0.119167709695133	0.16201972239722	0.0755557457418889
CHCHD2	Microglia	chr7	parmigiano	208.0	0.346203090354433	0.186394390676423	0.563022169651856	0.844280999186566	0.411539608612003
CHCHD2	Neuron	chr7	Original	724.0	0.922599128763689	0.381272750785949	0.779938980760604	0.94624612531987	0.833076794389099
CHCHD2	Neuron	chr7	parmigiano	146.0	0.540909570669151	0.481189452761487	0.231292748193833	0.930190941468852	0.825339566740302
CHCHD2	Oligodendrocyte	chr7	Original	684.0	0.71156858819772	0.451049181556513	0.647924619280331	0.716738592922761	0.743437964165209
CHCHD2	Oligodendrocyte	chr7	parmigiano	242.0	0.599079475379501	0.591174357152542	0.661542872788057	0.908648808095618	0.855706933700096
CHCHD3	Astrocyte	chr7	Original	898.0	0.0171500778891878	0.0080445824274044	0.89024313019652	0.304564283336244	0.0943228935838796
CHCHD3	Astrocyte	chr7	parmigiano	46.0	0.62078423391041	0.570947687512934	0.678199918600186	0.682187681634481	0.360602698129565
CHCHD3	Coding	chr7	Original	260.0	0.0318930078823239	0.0300347532531254	0.319153447273338	0.761522593199565	0.231667534753922
CHCHD3	Coding	chr7	parmigiano	134.0	0.310540432626331	0.569763205431091	0.145774402384473	0.568485170335583	0.809326414916373
CHCHD3	Microglia	chr7	Original	916.0	0.0135809623617869	0.0080818892378306	0.906491172039401	0.432120041769145	0.113062615713118
CHCHD3	Microglia	chr7	parmigiano	56.0	0.75185518480516	0.713875848862639	0.791123628354972	0.670197473797189	0.55727063213558
CHCHD3	Neuron	chr7	Original	900.0	0.0130173708034096	0.0080611624205816	0.891866218039713	0.402049709116102	0.108456664260698
CHCHD3	Neuron	chr7	parmigiano	36.0	0.936308094285434	0.712992712276342	0.54115610732033	0.62030604755784	0.40782697203573
CHCHD3	Oligodendrocyte	chr7	Original	916.0	0.0126884299149719	0.0077740492249981	0.837844139712227	0.139692754923152	0.0991165886872978
CHCHD3	Oligodendrocyte	chr7	parmigiano	72.0	0.0473575025817603	0.0229493728033246	0.0636919852766939	0.533921250561376	0.169190584603559
CHCHD4	Astrocyte	chr3	Original	406.0	0.632778205724606	0.190867557765608	0.733843066395944	0.603528198898436	0.409727396911641
CHCHD4	Astrocyte	chr3	parmigiano	133.0	0.656672299857897	0.280564218409821	0.648491925952803	0.155253665119661	0.410272653293344
CHCHD4	Coding	chr3	Original	83.0	0.0090119787232454	0.0483952275720731	0.389554531294275	0.018566416486295	0.41943840269658
CHCHD4	Coding	chr3	parmigiano	48.0	0.136606219669706	0.0336767562674266	0.927516564330163	0.0993534018824911	0.0341122571596506
CHCHD4	Microglia	chr3	Original	327.0	0.426645879921291	0.311839688855938	0.106430735138313	0.494966066502477	0.413907384989408
CHCHD4	Microglia	chr3	parmigiano	89.0	0.550052506782399	0.235125912768971	0.3650324281752	0.128850947988149	0.361065325044985
CHCHD4	Neuron	chr3	Original	419.0	0.0294558110160275	0.0295430853386852	0.764905999420599	0.469503518595919	0.304495105081417
CHCHD4	Neuron	chr3	parmigiano	84.0	0.780908726900469	0.724309905170375	0.578920827567335	0.1385271073906	0.387632489676613
CHCHD4	Oligodendrocyte	chr3	Original	361.0	0.657720318026953	0.497616079370431	0.29101380477596	0.565588270181511	0.655779847335981
CHCHD4	Oligodendrocyte	chr3	parmigiano	149.0	0.217126991531463	0.178473233307106	0.190481053497177	0.186945076707548	0.416783281740652
CHCHD5	Astrocyte	chr2	Original	649.0	0.32604240191365	0.196207115820178	0.501546313791847	0.573799960858798	0.0962792015183784
CHCHD5	Astrocyte	chr2	parmigiano	149.0	0.310286681622955	0.367854731921387	0.193530906946948	0.882067029538817	0.477126839161823
CHCHD5	Coding	chr2	Original	263.0	0.370790739172899	0.196571502549563	0.927009516371531	0.350353473352906	0.0744366005650032
CHCHD5	Coding	chr2	parmigiano	145.0	0.881987530135028	0.862684500582149	0.891746578007122	0.966328468067432	0.965315319682048
CHCHD5	Microglia	chr2	Original	750.0	0.228728513254134	0.175042861985875	0.400830178093636	0.319689842400727	0.0752069273451949
CHCHD5	Microglia	chr2	parmigiano	143.0	0.180608867511295	0.230656237368241	0.127558914934906	0.68455233130071	0.453727163220635
CHCHD5	Neuron	chr2	Original	670.0	0.675274657830355	0.271823611850776	0.619743428936141	0.52733824131829	0.176223891564318
CHCHD5	Neuron	chr2	parmigiano	97.0	0.818766265843566	0.816128150998392	0.441584769757031	0.88733306519717	0.809923591009862
CHCHD5	Oligodendrocyte	chr2	Original	786.0	0.960829111927778	0.35805619883584	0.779242078202462	0.727428449362717	0.154190886209346
CHCHD5	Oligodendrocyte	chr2	parmigiano	156.0	0.529688010389272	0.384103934508237	0.58750623597801	0.613020508724427	0.250031565469825
CHCHD6	Astrocyte	chr3	Original	1393.0	0.0689467408175778	0.082585890506935	0.697001305338695	0.11199489833827	0.0629362249147637
CHCHD6	Astrocyte	chr3	parmigiano	102.0	0.215122607010859	0.320880516448603	0.0891842744817258	0.0088239995942179	0.301471679952538
CHCHD6	Coding	chr3	Original	270.0	0.0675572635202564	0.0761731457076178	0.846496534138429	0.0338169889400203	0.0456065125665802
CHCHD6	Coding	chr3	parmigiano	105.0	0.0439948196013008	0.0345754335851827	0.97741514034841	0.0498316223936531	0.0204053651728515
CHCHD6	Microglia	chr3	Original	1043.0	0.0714495568763573	0.0934652977742283	0.597566142336293	0.0947777757620646	0.0524207900416972
CHCHD6	Microglia	chr3	parmigiano	52.0	0.0585262658751605	0.026454961181319	0.0972484542940224	0.0789714367494169	0.0185631379061472
CHCHD6	Neuron	chr3	Original	1060.0	0.0747031158672351	0.0937424370986884	0.664272670025392	0.105248940937732	0.0614132919073818
CHCHD6	Neuron	chr3	parmigiano	27.0	0.721883521274943	0.709696537368332	0.567248300105507	0.746689197816557	0.68116898226902
CHCHD6	Oligodendrocyte	chr3	Original	1239.0	0.0768308733734323	0.121535477710639	0.721426879469523	0.0500277468216782	0.0634149602731366
CHCHD6	Oligodendrocyte	chr3	parmigiano	111.0	0.0880654826934786	0.379067376499296	0.144031353712049	0.108351273274603	0.399926249206775
CHCHD7	Astrocyte	chr8	Original	587.0	0.603295004275919	0.305833848912508	0.740195150755345	0.0699206573268352	0.391945563662767
CHCHD7	Astrocyte	chr8	parmigiano	127.0	0.367000603671674	0.267683005977521	0.477927492031104	0.60230378724924	0.75025839073245
CHCHD7	Coding	chr8	Original	381.0	0.140061523508707	0.164601074299946	0.810609432254247	0.0802301971412336	0.391187981586064
CHCHD7	Coding	chr8	parmigiano	188.0	0.0586334306329415	0.01644368511386	0.169497946817636	0.200725412119163	0.0812372132597243
CHCHD7	Microglia	chr8	Original	531.0	0.124281311590018	0.142364350755338	0.299064363911879	0.0593032822550725	0.326427072926476
CHCHD7	Microglia	chr8	parmigiano	106.0	0.0014242865865705	0.0484769941677795	0.126330744070042	0.10483896877063	0.219947202570079
CHCHD7	Neuron	chr8	Original	722.0	0.503722769161344	0.233771027489524	0.973249011280793	0.067097945444189	0.35400985218077
CHCHD7	Neuron	chr8	parmigiano	95.0	0.832709109430586	0.934970931336463	0.512104403511224	0.521604662481053	0.559281358760274
CHCHD7	Oligodendrocyte	chr8	Original	599.0	0.456301505954281	0.318709767671173	0.805417775537382	0.0657236565119823	0.410457722913874
CHCHD7	Oligodendrocyte	chr8	parmigiano	136.0	0.0205206831551472	0.0356329109116013	0.0132688720935463	0.0975264984880901	0.136738468326098
CHD1	Astrocyte	chr5	Original	1027.0	0.68275869308769	0.786140481861459	0.145071131456267	0.126775692822842	0.150533217720173
CHD1	Astrocyte	chr5	parmigiano	193.0	0.674403354629267	0.844952868592867	0.392942023360303	0.787577847653502	0.197839450150915
CHD1	Coding	chr5	Original	487.0	0.792582272959572	0.503041075454129	0.482291864839305	0.336529684510669	0.516241485924534
CHD1	Coding	chr5	parmigiano	290.0	0.599934750412119	0.858650891053003	0.273989792478477	0.27544137345562	0.142149541016662
CHD1	Microglia	chr5	Original	1032.0	0.738498339552659	0.82404610952314	0.223017026959025	0.12293525211348	0.325572912954023
CHD1	Microglia	chr5	parmigiano	217.0	0.843459458276512	0.878695341746676	0.474075251674071	0.824376647067086	0.221418256957315
CHD1	Neuron	chr5	Original	1007.0	0.685905346051854	0.809089972498493	0.185620763016	0.109625709903718	0.284967887043223
CHD1	Neuron	chr5	parmigiano	141.0	0.746892987265912	0.873140645287615	0.485181219860529	0.580549426347467	0.154457643193306
CHD1	Oligodendrocyte	chr5	Original	1130.0	0.689658219331809	0.756277514181338	0.132818809010103	0.208245733358966	0.251651144058053
CHD1	Oligodendrocyte	chr5	parmigiano	219.0	0.595232878559592	0.737365033688006	0.150524439888845	0.72842236439769	0.141913279843258
CHD1L	Astrocyte	chr1	Original	875.0	0.866678197407588	0.757806783874093	0.550587745042622	0.609415395885627	0.878116333436494
CHD1L	Astrocyte	chr1	parmigiano	298.0	0.804170347319718	0.442321741256317	0.656389182394708	0.798199271050324	0.578974295079891
CHD1L	Coding	chr1	Original	336.0	0.700193195982861	0.686926173609719	0.552635647344324	0.792089742242186	0.664011006752022
CHD1L	Coding	chr1	parmigiano	221.0	0.809984945573333	0.824543596029695	0.667376394679691	0.679767469131919	0.537034797602164
CHD1L	Microglia	chr1	Original	807.0	0.535243369499053	0.694707926426809	0.486677055667751	0.595096340964024	0.668488055125966
CHD1L	Microglia	chr1	parmigiano	288.0	0.541030266446337	0.570598175250682	0.415278018772971	0.623060261393264	0.500190380585595
CHD1L	Neuron	chr1	Original	819.0	0.979429751205605	0.77053906986551	0.582638098994181	0.882033203845603	0.919460806774979
CHD1L	Neuron	chr1	parmigiano	201.0	0.878759612972578	0.805028308575732	0.938221643122496	0.739179320181107	0.529497602300536
CHD1L	Oligodendrocyte	chr1	Original	799.0	0.923308182227609	0.745155142908153	0.426244483070937	0.513068360217142	0.716633710544169
CHD1L	Oligodendrocyte	chr1	parmigiano	306.0	0.820062421138799	0.645583276782472	0.171538784577423	0.398351014816958	0.266680738955366
CHD2	Astrocyte	chr15	Original	1468.0	0.0007888260130045	0.0019251176178346	0.429464969009375	0.0014419170764338	0.0027154761412057
CHD2	Astrocyte	chr15	parmigiano	353.0	0.809165747801918	0.672678787582671	0.821139684666478	0.813225409930356	0.830548143494121
CHD2	Coding	chr15	Original	988.0	0.0002186274510129	0.0005416541142779	0.795418981855421	0.0001193919935659	0.0007141158478592
CHD2	Coding	chr15	parmigiano	546.0	0.924320599531187	0.563233896994388	0.788227243637261	0.775299088100327	0.614638617236769
CHD2	Microglia	chr15	Original	1594.0	0.0007953371690347	0.0027494672961348	0.504721328076804	0.0045265623283092	0.0053073709642614
CHD2	Microglia	chr15	parmigiano	434.0	0.876063841975946	0.951309362342899	0.596751870306354	0.865830982850571	0.633974438787331
CHD2	Neuron	chr15	Original	1514.0	0.000824480448634	0.0024140885337283	0.400365068870141	0.0015737192120106	0.002006403465705
CHD2	Neuron	chr15	parmigiano	278.0	0.890742491077159	0.827610350673396	0.672165070305351	0.803006500301616	0.401173711329862
CHD2	Oligodendrocyte	chr15	Original	1612.0	0.0008561785472147	0.0056574570797845	0.34643906165456	0.0012773396702131	0.0054682988010101
CHD2	Oligodendrocyte	chr15	parmigiano	438.0	0.821589411661237	0.816541152042971	0.648532371364374	0.972481927932329	0.605790896754127
CHD3	Astrocyte	chr17	Original	1242.0	0.476656924616153	0.269895417826169	0.585878606762374	0.336693522707205	0.514720055746504
CHD3	Astrocyte	chr17	parmigiano	371.0	0.141515011959828	0.0841792810469896	0.371531715074179	0.171304126284293	0.256763546085767
CHD3	Coding	chr17	Original	465.0	0.731820817615439	0.736353090253321	0.420112982121576	0.985318713225074	0.859370432560584
CHD3	Coding	chr17	parmigiano	276.0	0.886291968514508	0.614360526343324	0.986158622851414	0.847442211115714	0.677864741072268
CHD3	Microglia	chr17	Original	1461.0	0.691713698370767	0.854287176700198	0.422035560614789	0.744753282734718	0.825720317893204
CHD3	Microglia	chr17	parmigiano	577.0	0.322648826160303	0.354346957631724	0.27843493534507	0.858246561610753	0.683544250093437
CHD3	Neuron	chr17	Original	1728.0	0.811790383706916	0.907334701587468	0.951370690582854	0.992747113487835	0.918758168631051
CHD3	Neuron	chr17	parmigiano	380.0	0.810470045232667	0.614789149659678	0.951181805632839	0.934317155922175	0.909038106672167
CHD3	Oligodendrocyte	chr17	Original	1361.0	0.115308471249719	0.297001778187359	0.681025577676559	0.742272443435731	0.556767966190431
CHD3	Oligodendrocyte	chr17	parmigiano	557.0	0.013795098760752	0.0138842486588022	0.319991670562069	0.558518934515768	0.558046672257466
CHD4	Astrocyte	chr12	Original	1790.0	0.958063523865071	0.982731488930684	0.685995774120048	0.902847772642086	0.984828681032791
CHD4	Astrocyte	chr12	parmigiano	503.0	0.951618854722071	0.985463075234072	0.721226442483933	0.890271711188045	1.0
CHD4	Coding	chr12	Original	858.0	0.773026356933591	0.927613772292153	0.747723160385504	0.7817070927631	0.625059902658734
CHD4	Coding	chr12	parmigiano	424.0	0.609675793718469	0.641092843082697	0.451147463755082	0.48762267860225	0.213675855402982
CHD4	Microglia	chr12	Original	2081.0	0.981084234600911	0.991443326267649	0.982800203265936	0.901941877967858	0.936913446077342
CHD4	Microglia	chr12	parmigiano	625.0	0.807142476773163	0.947632933884572	0.159084236536515	0.810455801587593	0.431131553135816
CHD4	Neuron	chr12	Original	1888.0	0.910497887868415	0.967904188409186	0.942492296599592	0.88946740587417	0.822191020252331
CHD4	Neuron	chr12	parmigiano	392.0	0.385671705810473	0.714575327592882	0.115427130430653	0.520407168093699	0.165215908017105
CHD4	Oligodendrocyte	chr12	Original	1700.0	0.959383483740933	0.983632503958458	0.665037297024752	0.890805989266684	0.98474771381987
CHD4	Oligodendrocyte	chr12	parmigiano	556.0	0.915688904092544	0.976354535481705	0.340130618274223	0.935724542552109	0.52986604200113
CHD5	Coding	chr1	Original	683.0	0.733606579795434	0.403240095807953	0.0790899202377843	0.166767841221674	0.0555807868691068
CHD5	Coding	chr1	parmigiano	372.0	0.788472750899057	0.742476952578955	0.592158931913441	0.430027780597876	0.667554697453466
CHD5	Neuron	chr1	Original	1639.0	0.881782431150264	0.343987612202766	0.78109787091462	0.0429167981417333	0.491760124580338
CHD5	Neuron	chr1	parmigiano	229.0	0.728629174079279	0.531790966113453	0.323225700224544	0.305188417457524	0.183117894308445
CHD6	Astrocyte	chr20	Original	1859.0	0.794279880969579	0.797079515176309	0.542274741539614	0.953139026406142	0.537771943469654
CHD6	Astrocyte	chr20	parmigiano	261.0	0.173941797611053	0.310197320195942	0.0891251911372143	0.652320434314192	0.254666469389526
CHD6	Coding	chr20	Original	727.0	0.890231684033587	0.969082021638364	0.573427297515543	0.803513952923767	0.575430572148199
CHD6	Coding	chr20	parmigiano	406.0	0.421947457029337	0.53909182171838	0.318740642054096	0.780832878425804	0.681837587894691
CHD6	Microglia	chr20	Original	2065.0	0.694037824365684	0.783221609304383	0.460165269117444	0.735589694341781	0.511768809835162
CHD6	Microglia	chr20	parmigiano	394.0	0.375228829912841	0.50097516706222	0.123662390420087	0.233611100573487	0.326807926163094
CHD6	Neuron	chr20	Original	1831.0	0.774617626895675	0.801570984520648	0.500898130696797	0.869902748416775	0.54354033953775
CHD6	Neuron	chr20	parmigiano	177.0	0.208699440689175	0.439018582632544	0.19308430058063	0.321090327937294	0.278644863130078
CHD6	Oligodendrocyte	chr20	Original	2030.0	0.781431144597052	0.782782820550666	0.514824329776468	0.777866883564131	0.546658361966568
CHD6	Oligodendrocyte	chr20	parmigiano	362.0	0.335843949074183	0.382616096188524	0.215493303810141	0.912929384571248	0.621883455315539
CHD7	Astrocyte	chr8	Original	2013.0	0.553241890378466	0.864331760085224	0.3654296474433	0.871122824443225	0.864263737113369
CHD7	Astrocyte	chr8	parmigiano	471.0	0.253437543509312	0.409915746290778	0.148728225795541	0.621055699346465	0.371922881093678
CHD7	Coding	chr8	Original	994.0	0.302806388993399	0.565903958634103	0.189578450013774	0.585551131391809	0.420872399448286
CHD7	Coding	chr8	parmigiano	596.0	0.0828800372023082	0.229191685461918	0.117238402095617	0.257463834475437	0.149786032017681
CHD7	Microglia	chr8	Original	1888.0	0.970361824532727	0.850837811173948	0.455628563599873	0.879878604160915	0.864044471097635
CHD7	Microglia	chr8	parmigiano	469.0	0.755194423515101	0.860222439800918	0.415227816100084	0.850506506075512	0.924741576384446
CHD7	Neuron	chr8	Original	2053.0	0.519787038414338	0.862083657723637	0.206144448193237	0.870617752755617	0.854753095131663
CHD7	Neuron	chr8	parmigiano	340.0	0.464397525235234	0.413344575982497	0.541193084321582	0.750874387188407	0.662300688486232
CHD7	Oligodendrocyte	chr8	Original	2167.0	0.563384026127912	0.856413998034901	0.328181972241063	0.831918740152472	0.862498854458714
CHD7	Oligodendrocyte	chr8	parmigiano	553.0	0.640657238570818	0.766186627797977	0.490582455484359	0.741374721800671	0.908901252349179
CHD8	Astrocyte	chr14	Original	1599.0	0.454329764629881	0.270044618571833	0.380161006176024	0.345930299493003	0.414476446516323
CHD8	Astrocyte	chr14	parmigiano	354.0	0.346166782035216	0.652043783693458	0.184862295039698	0.183608299819886	0.364950661295077
CHD8	Coding	chr14	Original	1097.0	0.478280477875413	0.237325814339458	0.442421262286721	0.215941735008197	0.421816114354152
CHD8	Coding	chr14	parmigiano	591.0	0.229626945178456	0.175871667920943	0.0405076660285203	0.168631095898368	0.0664329183705901
CHD8	Microglia	chr14	Original	1720.0	0.656085052957168	0.322288992327465	0.3331598721238	0.345594749496843	0.376346601790747
CHD8	Microglia	chr14	parmigiano	441.0	0.842833260988862	0.955129226111922	0.163846094356646	0.325154499472979	0.169506878217379
CHD8	Neuron	chr14	Original	1696.0	0.683171502666202	0.383297727710568	0.303638855249146	0.376198060679257	0.293789629466003
CHD8	Neuron	chr14	parmigiano	331.0	0.685181354742707	0.889279801273761	0.150370184402804	0.203191752474624	0.0900510233226706
CHD8	Oligodendrocyte	chr14	Original	1816.0	0.681451528824873	0.359622227427391	0.410479827177589	0.313826423020914	0.524417731844381
CHD8	Oligodendrocyte	chr14	parmigiano	480.0	0.541166744460683	0.673402521324037	0.0844577986817639	0.293314359630218	0.144878994184111
CHD9	Astrocyte	chr16	Original	2157.0	0.873946185593272	0.613592711158151	0.632331333517899	0.817828844271197	0.774900312795431
CHD9	Astrocyte	chr16	parmigiano	381.0	0.0861469317143706	0.378177681984173	0.0273166922530998	0.0199201731654763	0.0270054242804794
CHD9	Coding	chr16	Original	852.0	0.82728928290704	0.709768794246574	0.782546109575903	0.883112155220043	1.0
CHD9	Coding	chr16	parmigiano	481.0	0.163997729834446	0.105995257423537	0.692999978780598	0.200396703198199	0.167553853277757
CHD9	Microglia	chr16	Original	2157.0	0.858883199751689	0.613592711158793	0.632331333513801	0.848251445259452	0.77863647246931
CHD9	Microglia	chr16	parmigiano	436.0	0.234616528700798	0.219824572565796	0.13793220085878	0.338827362516925	0.123524546584652
CHD9	Neuron	chr16	Original	2232.0	0.985212055452696	0.630052087051876	0.612205882651085	0.1650950045804	0.82566062585396
CHD9	Neuron	chr16	parmigiano	319.0	0.147751961465781	0.276047363573474	0.0581188851214232	0.0371268168672776	0.0155987276686499
CHD9	Oligodendrocyte	chr16	Original	2258.0	0.816623617675563	0.536379197214068	0.688407359503205	0.898706184654377	0.771054305384973
CHD9	Oligodendrocyte	chr16	parmigiano	563.0	0.189488179112068	0.354748023065582	0.0542437098427807	0.62577554282264	0.180364362988601
CHDH	Astrocyte	chr3	Original	970.0	0.0249877861085097	0.128798452158922	0.717841017398786	0.270802007764116	0.568921684503357
CHDH	Astrocyte	chr3	parmigiano	148.0	0.0087387386636137	0.021507423173062	0.0384613493897227	0.506438854735963	0.406505820982656
CHDH	Coding	chr3	Original	524.0	0.253992257033838	0.133938006239366	0.630040919159163	0.172871746783898	0.501205025726946
CHDH	Coding	chr3	parmigiano	239.0	0.66787625617638	0.522385597454172	0.477553812303241	0.954375092439814	0.876920670118776
CHDH	Microglia	chr3	Original	1136.0	0.174718589307497	0.151836049820808	0.514471216288556	0.302967703888752	0.525289675713191
CHDH	Microglia	chr3	parmigiano	159.0	0.0955527821611983	0.086811341772178	0.0271609199290661	0.162347784674221	0.018943926512995
CHDH	Neuron	chr3	Original	1121.0	0.0174389679530589	0.0602353890571259	0.616245619990472	0.240451486749889	0.367555259316408
CHDH	Neuron	chr3	parmigiano	113.0	0.0089401511019129	0.0041589443228986	0.487873237810633	0.255563387140545	0.0375146531038759
CHDH	Oligodendrocyte	chr3	Original	976.0	0.810408459117468	0.186487134982485	0.486147826139679	0.285649393884229	0.657615762239629
CHDH	Oligodendrocyte	chr3	parmigiano	143.0	0.207354955210158	0.0728947522092105	0.569196232846051	0.817323843199991	0.839657838119883
CHEK1	Astrocyte	chr11	Original	704.0	0.663107464841624	0.502882023144815	0.155900978118566	0.943076524909235	0.381785876690939
CHEK1	Astrocyte	chr11	parmigiano	206.0	0.764159717513789	0.305255850366262	0.314862850894646	0.589218084306291	0.553304723932282
CHEK1	Coding	chr11	Original	398.0	0.954462498983271	0.493327776858508	0.381602367784694	0.945702814641447	0.827403526877648
CHEK1	Coding	chr11	parmigiano	211.0	0.885665227416552	0.936869568870846	0.769684391022627	0.847476631238394	0.733439980438831
CHEK1	Microglia	chr11	Original	766.0	0.800950294663716	0.659244344258249	0.664529129269257	0.25373457173618	0.991656429953267
CHEK1	Microglia	chr11	parmigiano	249.0	0.842370498803427	0.540136206651328	0.820570580006648	0.177545031571517	0.489025722515391
CHEK1	Neuron	chr11	Original	950.0	0.717001050651648	0.268065292680022	0.668585536857493	0.959565232438626	0.865047701148531
CHEK1	Neuron	chr11	parmigiano	215.0	0.147084199876968	0.361257044394679	0.0791880264596825	0.364359615478856	0.464446033330607
CHEK1	Oligodendrocyte	chr11	Original	783.0	0.672447487998699	0.442208945733653	0.242874586331459	0.948408965064911	0.582706450463999
CHEK1	Oligodendrocyte	chr11	parmigiano	315.0	0.500746574586948	0.403637579689583	0.293091731008077	0.720405301746524	0.609208275748207
CHEK2	Astrocyte	chr22	Original	814.0	0.210912856537599	0.191254693707391	0.237550144130083	0.77029880192629	0.29302072678493
CHEK2	Astrocyte	chr22	parmigiano	280.0	0.954611002690413	0.504964779726301	0.265894283125491	0.501008929421616	0.210932434710467
CHEK2	Coding	chr22	Original	332.0	0.138827735257169	0.0378871791705719	0.899587893404469	0.379253985719125	0.0746269119192989
CHEK2	Coding	chr22	parmigiano	225.0	0.285695704045786	0.23505517090745	0.137217695129845	0.76235598873659	0.68186661997049
CHEK2	Microglia	chr22	Original	735.0	0.14117906232631	0.188158659422512	0.0921335463785998	0.707055303235265	0.303041626929347
CHEK2	Microglia	chr22	parmigiano	291.0	0.776505772043966	0.744758304975341	0.682281174418391	0.887677609339405	0.693626617955625
CHEK2	Neuron	chr22	Original	764.0	0.201827877323951	0.159394102863726	0.28861794100046	0.770486223978267	0.25334097959821
CHEK2	Neuron	chr22	parmigiano	233.0	0.922788190123048	0.65614560698469	0.568804159414055	0.80192668686246	0.714012434791703
CHEK2	Oligodendrocyte	chr22	Original	829.0	0.177978649540772	0.145679600188645	0.168847592294857	0.762873230388463	0.255730888325566
CHEK2	Oligodendrocyte	chr22	parmigiano	343.0	0.55473796555349	0.348464003268958	0.503809484235035	0.543031644552436	0.586810895167092
CHERP	Astrocyte	chr19	Original	1190.0	0.0059753546383078	0.625523891699126	0.672904983025939	0.0220592586731669	0.433865419824789
CHERP	Astrocyte	chr19	parmigiano	321.0	0.680110693843045	0.281700513594055	0.484287121552058	0.262018317742834	0.415093221818484
CHERP	Coding	chr19	Original	526.0	0.0025260291364616	0.203863146643204	0.929342130014158	0.0106142222467742	0.256636151591994
CHERP	Coding	chr19	parmigiano	270.0	0.0004913186472108	0.0002407994361888	0.229368043615356	0.0126638011279468	0.0017330663047203
CHERP	Microglia	chr19	Original	1428.0	0.0059207502007848	0.673485312451616	0.871115074192079	0.0060668032201143	0.497451432694441
CHERP	Microglia	chr19	parmigiano	368.0	0.7816623139581	0.614721931060416	0.764179145866735	0.909025027241979	0.67423344054269
CHERP	Neuron	chr19	Original	1148.0	0.0058196684447713	0.60579936179139	0.586371646515971	0.0301915152763567	0.41584368369387
CHERP	Neuron	chr19	parmigiano	203.0	0.400361040083711	0.173937635125555	0.87507967685543	0.301801909557124	0.323171518398864
CHERP	Oligodendrocyte	chr19	Original	1142.0	0.0058094593963022	0.602527861604767	0.662753318932483	0.0305086060948192	0.459849361788195
CHERP	Oligodendrocyte	chr19	parmigiano	398.0	0.634002429856556	0.267554960082509	0.873067736295601	0.440498281738326	0.456946232650716
CHFR	Astrocyte	chr12	Original	3845.0	0.312963139616246	0.285626217831072	0.592760220189292	0.288498762546386	0.274484260426019
CHFR	Astrocyte	chr12	parmigiano	349.0	0.448109783474103	0.095530661944352	0.899489144847925	0.850619835378888	0.437248535600702
CHFR	Coding	chr12	Original	2696.0	0.270744716323258	0.291432372339958	0.458142369998982	0.480346640705019	0.383044578244759
CHFR	Coding	chr12	parmigiano	1407.0	0.125354899684538	0.303528880195375	0.101624450507996	0.150182513610939	0.180882860108651
CHFR	Microglia	chr12	Original	3731.0	0.224008405138389	0.259593838530774	0.708881823443042	0.311929531257121	0.219530002086618
CHFR	Microglia	chr12	parmigiano	349.0	0.745438928968706	0.670642904817685	0.453173862684637	0.971991376835645	0.547338345186245
CHFR	Neuron	chr12	Original	3894.0	0.274335148902838	0.330416648151485	0.552702538180973	0.4105451632441	0.311833235121167
CHFR	Neuron	chr12	parmigiano	226.0	0.808084090250861	0.345560364644769	0.936202513086551	0.904191999728235	0.576318411287585
CHFR	Oligodendrocyte	chr12	Original	3923.0	0.327835549892854	0.327578855185131	0.540862211065942	0.364279536907381	0.318479992130614
CHFR	Oligodendrocyte	chr12	parmigiano	448.0	0.0558823739596237	0.126769522889121	0.0866046927833303	0.123022254728248	0.0596045974822612
CHGA	Astrocyte	chr14	Original	761.0	0.802686780056172	0.720713358346308	0.952816147231141	0.956209038417411	0.820000145367265
CHGA	Astrocyte	chr14	parmigiano	144.0	0.833408629315756	0.703365733733604	0.532354265126119	0.982806313567996	0.727626737565362
CHGA	Coding	chr14	Original	182.0	0.67403197409833	0.560451948549107	0.973569501049229	0.716662107913044	0.556871129980587
CHGA	Coding	chr14	parmigiano	100.0	0.782090396200257	0.669306756852993	0.152293426086868	0.921507544724007	0.405982421061628
CHGA	Neuron	chr14	Original	475.0	0.732711684281066	0.534579741508136	0.718065091272954	0.629318084073839	0.427786299289396
CHGA	Neuron	chr14	parmigiano	55.0	0.889906176352796	0.829819798972761	0.474245842381419	0.961148156229113	0.909758942111381
CHGB	Astrocyte	chr20	Original	635.0	0.695620643284024	0.625361714970295	0.752226974048452	0.678893235678916	0.958359375073027
CHGB	Astrocyte	chr20	parmigiano	111.0	0.225414053638021	0.477472911949195	0.0643715535714238	0.206999318781553	0.117102898236052
CHGB	Coding	chr20	Original	274.0	0.669353365452976	0.282378389342058	0.401527468335061	0.700358746206308	0.915163907550369
CHGB	Coding	chr20	parmigiano	103.0	0.242114643424439	0.285445311888189	0.115250665518614	0.14850938524928	0.256768140626888
CHGB	Neuron	chr20	Original	498.0	0.280475558429946	0.151466098206075	0.971395949906875	0.286159007288833	0.438934416920145
CHGB	Neuron	chr20	parmigiano	32.0	0.169026319557794	0.206151321482379	0.196903219456975	0.618415921855398	0.407010590482241
CHGB	Oligodendrocyte	chr20	Original	691.0	0.930053132646655	0.688079080381022	0.872722773853323	0.803920220637406	0.934530010952489
CHGB	Oligodendrocyte	chr20	parmigiano	156.0	0.761866535256387	0.932949578496652	0.338247453019503	0.865405479079036	0.887957635692227
CHI3L1	Astrocyte	chr1	Original	390.0	0.636461011093366	0.189197469081636	0.528159889146189	0.705300140972041	0.175773705863111
CHI3L1	Astrocyte	chr1	parmigiano	46.0	0.74137190577966	0.633113727630346	0.909999466253707	0.865039165972017	0.804447176369631
CHI3L1	Coding	chr1	Original	208.0	0.326806548934711	0.250785937903733	0.511967878423159	0.501319024319183	0.237428080732323
CHI3L1	Coding	chr1	parmigiano	90.0	0.374501589157226	0.481168984696532	0.249322408745871	0.923971453389437	0.761432760353304
CHI3L1	Microglia	chr1	Original	773.0	0.104854865774959	0.125717021093322	0.679898807036104	0.518813352732787	0.231579051558653
CHI3L1	Microglia	chr1	parmigiano	55.0	0.785568922047433	0.622653191448297	0.974838307605606	0.943211378235297	0.775679481772083
CHI3L1	Neuron	chr1	Original	579.0	0.706773519301431	0.752264489512204	0.366704440321973	0.670335596027019	0.410228428546992
CHI3L1	Neuron	chr1	parmigiano	66.0	0.847624876401265	0.893410282759896	0.693591985501881	0.897238456302603	0.819853671803567
CHI3L1	Oligodendrocyte	chr1	Original	935.0	0.811470746250886	0.887518609768952	0.675391609913606	0.634117121014877	0.776880424746684
CHI3L1	Oligodendrocyte	chr1	parmigiano	138.0	0.883886343010105	0.966782926027016	0.537064931432418	0.877210179638278	0.910678160412114
CHI3L2	Astrocyte	chr1	Original	885.0	0.079348751804817	0.20769856310194	0.512554259985582	0.3152507409818	0.255178814535205
CHI3L2	Astrocyte	chr1	parmigiano	182.0	0.157041969612364	0.166599228380333	0.0458412748361329	0.415836823820368	0.299917532819719
CHI3L2	Coding	chr1	Original	212.0	0.912154461351365	0.0396259562767421	0.998442025312992	0.0665906207428715	0.0171677236675436
CHI3L2	Coding	chr1	parmigiano	131.0	0.0554484323111307	0.0238064103806904	0.0705659993382998	0.0118759162064058	0.007069062941831
CHI3L2	Oligodendrocyte	chr1	Original	738.0	0.178049593281262	0.16814239851429	0.780734008987791	0.194156831548001	0.172350551138888
CHI3L2	Oligodendrocyte	chr1	parmigiano	138.0	0.10288627650323	0.111689954346241	0.0404043945074246	0.348238013193252	0.101126618040793
CHIA	Coding	chr1	Original	289.0	0.928416629443163	0.158921070872831	0.86124384490384	0.139203282153157	0.0560305116859446
CHIA	Coding	chr1	parmigiano	161.0	0.964132215502697	0.334858108371827	0.330965939349788	0.138037979355225	0.319966181061401
CHIC2	Astrocyte	chr4	Original	522.0	0.514431932052481	0.522551426284934	0.0943274673495171	0.225425919919113	0.154220342825226
CHIC2	Astrocyte	chr4	parmigiano	83.0	0.37065989369651	0.385038480368005	0.392040132451221	0.398174038996145	0.172367612375139
CHIC2	Coding	chr4	Original	161.0	0.591183774250336	0.514971400872989	0.899920837586187	0.645711914102617	0.795583559825122
CHIC2	Coding	chr4	parmigiano	84.0	0.654858327236033	0.756580248926542	0.552012178622938	0.983069678442347	0.835092294745053
CHIC2	Microglia	chr4	Original	541.0	0.844689074345425	0.575251859287374	0.0973436965848733	0.436998539392874	0.160932184593829
CHIC2	Microglia	chr4	parmigiano	78.0	0.750695559704641	0.64655889542775	0.842879686559311	0.512904784392264	0.621821984967184
CHIC2	Neuron	chr4	Original	775.0	0.611269058411644	0.499884499256105	0.528079432363126	0.372553829191721	0.685551947745218
CHIC2	Neuron	chr4	parmigiano	49.0	0.469794732738648	0.500375589803653	0.845462020522012	0.989205934098878	0.813980153381443
CHIC2	Oligodendrocyte	chr4	Original	772.0	0.273436931336729	0.231659538392843	0.465673689290352	0.0688504318619647	0.306065637962466
CHIC2	Oligodendrocyte	chr4	parmigiano	140.0	0.059990701206067	0.030335380446453	0.50857495883404	0.148991697487845	0.0611443838331509
CHID1	Astrocyte	chr11	Original	1667.0	0.89201093159682	0.57303743733518	0.468617789298241	0.807647154258418	0.288588266540937
CHID1	Astrocyte	chr11	parmigiano	376.0	0.716645063610342	0.801912389595596	0.515576819704271	0.673534293079598	0.790882309745645
CHID1	Coding	chr11	Original	477.0	0.722238476350783	0.300730142943798	0.393486835256427	0.303211163518323	0.145869732164223
CHID1	Coding	chr11	parmigiano	243.0	0.513903524496459	0.63191554547044	0.156488108105101	0.0731341876727108	0.244508773459301
CHID1	Microglia	chr11	Original	1413.0	0.869043616317313	0.635985390728548	0.512083898047294	0.769861043971662	0.224253183506356
CHID1	Microglia	chr11	parmigiano	315.0	0.901945274972924	0.598911777142337	0.845432965724705	0.135775460659607	0.417640521323447
CHID1	Neuron	chr11	Original	1662.0	0.239720000052632	0.342088352599579	0.252146079562207	0.0376583697375314	0.337019712991332
CHID1	Neuron	chr11	parmigiano	281.0	0.1714195566719	0.222451939257624	0.921312061689873	0.0287986080505734	0.0518029032802388
CHID1	Oligodendrocyte	chr11	Original	1690.0	0.815595381428108	0.665156085513693	0.978584573361646	0.570252944582836	0.540065103366481
CHID1	Oligodendrocyte	chr11	parmigiano	426.0	0.767426000967586	0.733914560919814	0.338172039655585	0.3177231149618	0.601697353083596
CHIT1	Coding	chr1	Original	496.0	0.396379346904922	0.51737450807188	0.837075730780624	0.215718809831691	0.891725336878707
CHIT1	Coding	chr1	parmigiano	198.0	0.71165280357047	0.607257938476681	0.782342220744869	0.80285539082787	0.609936450693332
CHIT1	Microglia	chr1	Original	1452.0	0.156732479817692	0.128016107793192	0.911507228517277	0.302591634255018	0.67793787143584
CHIT1	Microglia	chr1	parmigiano	94.0	0.58686273222813	0.409308706898109	0.717430453453987	0.775537080030027	0.683083915464904
CHKA	Astrocyte	chr11	Original	1170.0	0.438196308596462	0.169162936422734	0.71803193868126	0.822334567374342	0.628891736501946
CHKA	Astrocyte	chr11	parmigiano	212.0	0.0539325497641211	0.0470039825464632	0.765046769491405	0.0762489914914174	0.113622001452879
CHKA	Coding	chr11	Original	253.0	0.60729216487738	0.464475123741542	0.447436713967729	0.892278810529761	0.571522760526118
CHKA	Coding	chr11	parmigiano	126.0	0.745652794651735	0.501513720557156	0.829909172074115	0.89857652415416	0.585776857518217
CHKA	Microglia	chr11	Original	1038.0	0.480264899865372	0.132297380313251	0.986155864817806	0.740822578127822	0.55149347563778
CHKA	Microglia	chr11	parmigiano	215.0	0.267633766914595	0.103052458917801	0.287656712751151	0.228662051418414	0.208442037052813
CHKA	Neuron	chr11	Original	1092.0	0.366952354080408	0.14171828850718	0.509193818080003	0.684036126669343	0.583319695008418
CHKA	Neuron	chr11	parmigiano	137.0	0.0061825886093034	0.0029517836578648	0.0024128780379909	0.0022797309552822	0.000203280579236
CHKA	Oligodendrocyte	chr11	Original	1087.0	0.344349621974713	0.126347477026844	0.820242376363345	0.738115486164429	0.505656966354405
CHKA	Oligodendrocyte	chr11	parmigiano	217.0	0.084218496685465	0.100015107045072	0.0848220814329911	0.188847660157543	0.160119444575355
CHKB	Astrocyte	chr22	Original	824.0	0.504366083284207	0.238943611838573	0.493398669665403	0.325745340561099	0.292699873154518
CHKB	Astrocyte	chr22	parmigiano	220.0	0.626362207597186	0.220394227025896	0.645031659836045	0.640738609957623	0.368353307179602
CHKB	Coding	chr22	Original	301.0	0.518141237839029	0.753462250956891	0.38309405836164	0.864328824855906	0.804718433284729
CHKB	Coding	chr22	parmigiano	140.0	0.473911082046141	0.307782103288829	0.604503511019955	0.797229028199949	0.632815334591184
CHKB	Microglia	chr22	Original	1027.0	0.196756610352564	0.286949796644017	0.887495420567497	0.622124450180262	0.551157930944061
CHKB	Microglia	chr22	parmigiano	296.0	0.166966224472642	0.141720130165592	0.947722055310211	0.415913084209653	0.344662251538956
CHKB	Neuron	chr22	Original	796.0	0.319399303224764	0.7333892329584	0.227616498527778	0.128573964832035	0.561630975650513
CHKB	Neuron	chr22	parmigiano	148.0	0.472386411279977	0.314996347483621	0.361719745485668	0.864822369123555	0.808612804258992
CHKB	Oligodendrocyte	chr22	Original	834.0	0.658985300987347	0.632891106976399	0.388045600221617	0.672300137669161	0.759124857798547
CHKB	Oligodendrocyte	chr22	parmigiano	301.0	0.667517570599397	0.553015139209887	0.741363713854327	0.844377369368373	0.760821285721853
CHKB-CPT1B	Astrocyte	chr22	Original	988.0	0.347050831524296	0.214503783808597	0.978705649459568	0.359827442663307	0.103332346826998
CHKB-CPT1B	Astrocyte	chr22	parmigiano	288.0	0.253041595444807	0.22515390638498	0.671917284309966	0.670004998050365	0.280868975072561
CHKB-CPT1B	Coding	chr22	Original	445.0	0.763949545361765	0.607789348457102	0.275668588729618	0.844344230001019	0.628367118518394
CHKB-CPT1B	Coding	chr22	parmigiano	288.0	0.324881238499555	0.383662431242585	0.325026339367099	0.817529081749963	0.720260501970511
CHKB-CPT1B	Microglia	chr22	Original	1220.0	0.241077934961584	0.271218027343479	0.369353759488301	0.617977727367583	0.273477558106048
CHKB-CPT1B	Microglia	chr22	parmigiano	405.0	0.160596007789476	0.134845053627395	0.907891453018135	0.518212550840401	0.311447450425101
CHKB-CPT1B	Neuron	chr22	Original	1019.0	0.396951355168607	0.780039276229788	0.300435809384836	0.167311559056265	0.730000760704653
CHKB-CPT1B	Neuron	chr22	parmigiano	214.0	0.699536044910894	0.390098209059009	0.570225829565124	0.957907153016174	0.783741024456895
CHKB-CPT1B	Oligodendrocyte	chr22	Original	994.0	0.722606366183917	0.651878237006048	0.81248632630477	0.698329574738586	0.523339369531938
CHKB-CPT1B	Oligodendrocyte	chr22	parmigiano	372.0	0.663002775193521	0.567380711942158	0.708644479610668	0.870345820230324	0.816225999492168
CHL1	Astrocyte	chr3	Original	1878.0	0.114222247981535	0.117990328417678	0.010866632613002	0.484886418584228	0.0873341180244533
CHL1	Astrocyte	chr3	parmigiano	274.0	0.753216461142517	0.442629349817778	0.654027660632381	0.834333881745646	0.81815059767833
CHL1	Coding	chr3	Original	1001.0	0.314824354877466	0.39506287990377	0.0807110636467233	0.460338319489766	0.499605599953677
CHL1	Coding	chr3	parmigiano	534.0	0.489204338723782	0.303867919185726	0.487913093204666	0.300871687062397	0.661587420510713
CHL1	Neuron	chr3	Original	1811.0	0.199137800702557	0.108154400364384	0.0217675428484243	0.645503244920098	0.175437350830959
CHL1	Neuron	chr3	parmigiano	209.0	0.509069310600382	0.402830775877065	0.897112898860788	0.69704553639115	0.641606577237947
CHL1	Oligodendrocyte	chr3	Original	1841.0	0.206012414955875	0.10885585212886	0.022910549962194	0.654606014495331	0.195273961815252
CHL1	Oligodendrocyte	chr3	parmigiano	303.0	0.356349711804165	0.390235912517555	0.109641111645999	0.401988680605971	0.707859579998858
CHML	Coding	chr1	Original	394.0	0.0231662244284982	0.491875160841455	0.890920449140891	0.876045108697865	0.486002772140395
CHML	Coding	chr1	parmigiano	252.0	0.0636548804814421	0.44640341231388	0.870751137637585	0.739112894107831	1.0
CHML	Microglia	chr1	Original	744.0	0.0597849193010722	0.607361835515665	0.814953063039193	0.647292352435408	0.426688797413799
CHML	Microglia	chr1	parmigiano	173.0	0.0481929405230466	0.449871990226354	0.087017891724446	0.677014391279715	0.632916043441741
CHML	Neuron	chr1	Original	624.0	0.103501214424228	0.770494444797744	0.702912163772008	0.878232708064135	0.787990471751122
CHML	Neuron	chr1	parmigiano	99.0	0.0484243180143791	0.144216977712337	0.679713283719188	0.507289031233415	0.257105334379153
CHMP1A	Astrocyte	chr16	Original	1210.0	0.446079345782701	0.410382020063858	0.087669738216153	0.471968560649865	0.066690350677917
CHMP1A	Astrocyte	chr16	parmigiano	352.0	0.33837483570266	0.462963121262129	0.155652709366066	0.0947720047114475	0.0866914477792611
CHMP1A	Coding	chr16	Original	255.0	0.368404406933601	0.10675838680613	0.661894565897634	0.687250385417638	0.158245803523327
CHMP1A	Coding	chr16	parmigiano	124.0	0.951766432186605	0.691593895036819	0.782912839914588	0.777706059973911	0.749920321552772
CHMP1A	Microglia	chr16	Original	1121.0	0.262262471659633	0.307193232522953	0.0635411054941107	0.221120405320144	0.0312779347346207
CHMP1A	Microglia	chr16	parmigiano	363.0	0.422793335334804	0.439547372065547	0.27662621940032	0.860736042671632	0.485688850798689
CHMP1A	Neuron	chr16	Original	1063.0	0.569070833741699	0.319891666826126	0.21860569540567	0.86640732978078	0.26839303349136
CHMP1A	Neuron	chr16	parmigiano	188.0	0.934350188991765	0.401600577758095	0.771902127054503	0.696597615410994	0.856445390260254
CHMP1A	Oligodendrocyte	chr16	Original	1455.0	0.234112936755322	0.606250649609827	0.0115920813124351	0.104186828283716	0.0084423127459956
CHMP1A	Oligodendrocyte	chr16	parmigiano	456.0	0.729707765793411	0.856463134251768	0.327970253169847	0.807237139187287	0.435352069523328
CHMP1B	Astrocyte	chr18	Original	556.0	0.956101887192261	0.691234475067637	0.783332413796256	0.801900144865488	0.530122125057635
CHMP1B	Astrocyte	chr18	parmigiano	227.0	0.717826911100427	0.384983843303556	0.807487062247477	0.379225080116338	0.692596094251963
CHMP1B	Coding	chr18	Original	151.0	0.366925404295754	0.416238741521073	0.42875612675081	0.573098658675665	0.74878473971632
CHMP1B	Coding	chr18	parmigiano	101.0	0.11457525795325	0.109363587588823	0.319434215374717	0.494183479038923	0.296065417622818
CHMP1B	Microglia	chr18	Original	474.0	0.94328239619098	0.634020517587243	0.664338224625832	0.468479480807597	0.763688318388066
CHMP1B	Microglia	chr18	parmigiano	205.0	0.159597418431168	0.284301406466282	0.036861723966409	0.0481387016458357	0.0331187062718102
CHMP1B	Neuron	chr18	Original	347.0	0.684885496725511	0.314207067506111	0.95699282961181	0.421074514842248	0.553483825086343
CHMP1B	Neuron	chr18	parmigiano	109.0	0.29371267885409	0.27700694943348	0.359624022508317	0.382177999620238	0.236082786534955
CHMP1B	Oligodendrocyte	chr18	Original	324.0	0.4612337248447	0.333074673488765	0.63238883175261	0.539003909693319	0.685046470680198
CHMP1B	Oligodendrocyte	chr18	parmigiano	168.0	0.507313345248055	0.561000163979674	0.682451625046644	0.674652332227253	0.572785173182867
CHMP2A	Astrocyte	chr19	Original	828.0	0.155756455994427	0.729453803584226	0.0956821261522055	0.301240083217383	0.381199476451995
CHMP2A	Astrocyte	chr19	parmigiano	348.0	0.947763894570501	0.987434464009023	0.728995984714364	0.967624135406427	0.933195355256738
CHMP2A	Coding	chr19	Original	134.0	0.0846429132622157	0.482678126891573	0.50012147075017	0.170910012377239	0.669219983437044
CHMP2A	Coding	chr19	parmigiano	79.0	0.720523828616217	0.726993414356329	0.830047068927688	0.997256245323096	0.846465414248112
CHMP2A	Microglia	chr19	Original	721.0	0.177137330863044	0.671877903211681	0.280017252565618	0.296275072930869	0.707811545602429
CHMP2A	Microglia	chr19	parmigiano	300.0	0.987787361717818	0.98602309321182	0.914575661946742	0.918773310497711	0.763626681052864
CHMP2A	Neuron	chr19	Original	497.0	0.212914931806507	0.677204627034304	0.441359625896733	0.339361696724163	0.743174103750862
CHMP2A	Neuron	chr19	parmigiano	148.0	0.941102770521768	0.926781169119437	0.906197903937562	0.980550965228568	0.900216887662941
CHMP2A	Oligodendrocyte	chr19	Original	649.0	0.241062382831883	0.78356485636022	0.212522047163488	0.318869818505156	0.641378125874113
CHMP2A	Oligodendrocyte	chr19	parmigiano	342.0	0.992497228884278	0.990618449544961	0.912681900545831	0.968933707361594	0.642814120869085
CHMP2B	Astrocyte	chr3	Original	514.0	0.84272303548314	0.960592490291101	0.338684962582862	0.810762092791698	0.636591602532587
CHMP2B	Astrocyte	chr3	parmigiano	153.0	0.558032073908652	0.714178636959129	0.374167045821648	0.831716508339735	0.876663066702688
CHMP2B	Coding	chr3	Original	148.0	0.561565155670744	0.761034055588116	0.258793381491214	0.572297924242742	0.535037845716447
CHMP2B	Coding	chr3	parmigiano	84.0	0.818919962136868	0.376516240864041	0.937510516684041	0.726852356726564	0.29759268631886
CHMP2B	Microglia	chr3	Original	533.0	0.82059803572503	0.941930127607998	0.742578825644695	0.812282530905411	0.893105434284594
CHMP2B	Microglia	chr3	parmigiano	135.0	0.545627047598557	0.726321488623969	0.299158188571245	0.599054139710187	0.82500066615818
CHMP2B	Neuron	chr3	Original	720.0	0.944937607193899	0.971523459705746	0.839777579686818	0.820463367952641	0.897013327083258
CHMP2B	Neuron	chr3	parmigiano	101.0	0.92155583815205	0.863027234893983	0.345095391235327	0.831670686043703	0.368764508665764
CHMP2B	Oligodendrocyte	chr3	Original	688.0	0.862155252556783	0.958846747282159	0.848518556989283	0.837255055876589	0.887283886153327
CHMP2B	Oligodendrocyte	chr3	parmigiano	185.0	0.839749098815052	0.750705835965537	0.557921231075568	0.819543998047252	0.777996847320056
CHMP3	Astrocyte	chr2	Original	996.0	0.105724357129272	0.675169067712419	0.259629890096447	0.338897437847844	0.428459184222692
CHMP3	Astrocyte	chr2	parmigiano	236.0	0.107475995281701	0.0264664049421934	0.24704310516748	0.919525186275562	0.599142387971344
CHMP3	Coding	chr2	Original	421.0	0.107963047144728	0.717209501122332	0.738104002670411	0.25810992502757	0.695950386258067
CHMP3	Coding	chr2	parmigiano	165.0	0.0363530657044417	0.151395097112209	0.202833767027083	0.214913093687744	0.302120454383146
CHMP3	Microglia	chr2	Original	982.0	0.178783302951743	0.67545670222393	0.415330066437964	0.373821251337688	0.369936690459456
CHMP3	Microglia	chr2	parmigiano	251.0	0.0958135708786896	0.36959020554687	0.37117125789388	0.299945819098373	0.689218153297313
CHMP3	Neuron	chr2	Original	914.0	0.142478015715704	0.661629036563578	0.597718050040543	0.296325799670585	0.373373389010008
CHMP3	Neuron	chr2	parmigiano	138.0	0.0733703321970629	0.0328082536947824	0.0676569439462688	0.924950969123398	0.578568377687586
CHMP3	Oligodendrocyte	chr2	Original	1089.0	0.120291122428441	0.71765673157	0.605781898440172	0.270709242864573	0.452425014520159
CHMP3	Oligodendrocyte	chr2	parmigiano	339.0	0.076914897817842	0.21173706119706	0.358093666588307	0.209416012902236	0.510590868933344
CHMP4A	Astrocyte	chr14	Original	756.0	0.741411620106476	0.568195387693599	0.960775056890667	0.868535216339129	0.440085114024199
CHMP4A	Astrocyte	chr14	parmigiano	421.0	0.76009702810878	0.841289654427971	0.89099034785287	0.527436381875783	0.711657119122997
CHMP4A	Coding	chr14	Original	152.0	0.923977235666237	0.992392156081748	0.788704546023269	0.871512007612926	0.630172785502069
CHMP4A	Coding	chr14	parmigiano	99.0	0.928986560060204	0.981389879493764	0.783862712097222	0.879056308184351	0.436875473771445
CHMP4A	Microglia	chr14	Original	636.0	0.738678689498609	0.759187832276481	0.581767467706592	0.751469165116328	0.58397077229409
CHMP4A	Microglia	chr14	parmigiano	374.0	0.812285253200906	0.952887127919436	0.626640758834995	0.789760983109359	0.634364156884135
CHMP4A	Neuron	chr14	Original	667.0	0.893235196982164	0.870498164003478	0.714636121047572	0.908552936439942	0.686240622661679
CHMP4A	Neuron	chr14	parmigiano	313.0	0.867005486915441	0.966074447158008	0.833395257553365	0.486962099954789	0.719304740358902
CHMP4A	Oligodendrocyte	chr14	Original	815.0	0.790578547505236	0.587396767008861	0.579250124413478	0.963193898881676	0.58510907737855
CHMP4A	Oligodendrocyte	chr14	parmigiano	464.0	0.59731702625611	0.455983584599423	0.729365027308428	0.534489141633664	0.439327923806472
CHMP4B	Astrocyte	chr20	Original	726.0	0.903824446734767	0.766507134929972	0.932484796486031	0.346338381842219	0.951010023446666
CHMP4B	Astrocyte	chr20	parmigiano	124.0	0.287884037756143	0.238843397906106	0.325107315895458	0.553903003278464	0.77652996541961
CHMP4B	Coding	chr20	Original	90.0	0.396527068561641	0.484414572064654	0.244401076623305	0.152688282523355	0.259331702709306
CHMP4B	Coding	chr20	parmigiano	46.0	0.0350126824226515	0.047759632191003	0.133156975124083	0.0118036699602855	0.0168544834489929
CHMP4B	Microglia	chr20	Original	588.0	0.815707170189401	0.775901462022295	0.919177103844643	0.386402194600275	0.909653394840158
CHMP4B	Microglia	chr20	parmigiano	129.0	0.156419609123165	0.172243478793281	0.0978048693533897	0.581514602043409	0.50144575989918
CHMP4B	Neuron	chr20	Original	602.0	0.726923856460666	0.659654744528815	0.802480191130787	0.462952099756408	0.905696064899835
CHMP4B	Neuron	chr20	parmigiano	92.0	0.797583794603993	0.483653472302481	0.650774430134735	0.666023201726231	0.569673934701279
CHMP4B	Oligodendrocyte	chr20	Original	704.0	0.806543508297833	0.838025961404275	0.736929134328285	0.366947911193627	0.915393810998002
CHMP4B	Oligodendrocyte	chr20	parmigiano	218.0	0.496757628194373	0.399973706911606	0.429613047640173	0.614524814607528	0.762692159088775
CHMP4C	Astrocyte	chr8	Original	693.0	0.719778428807374	0.902818963926857	0.317942728887401	0.0668125748142632	0.137555370365977
CHMP4C	Astrocyte	chr8	parmigiano	234.0	0.945223677233845	0.531211001312794	0.583001276080334	0.539170262914007	0.284614184162855
CHMP4C	Coding	chr8	Original	118.0	0.524906458544126	0.695210421789569	0.112587067033995	0.104499823834978	0.0379470245811419
CHMP4C	Coding	chr8	parmigiano	62.0	0.888709932481457	0.823377275708072	0.998012202115916	0.471541333837744	0.477638986815826
CHMP4C	Microglia	chr8	Original	665.0	0.60723735743077	0.821349596067552	0.452675641849	0.0086795347628897	0.241615554167193
CHMP4C	Microglia	chr8	parmigiano	135.0	0.575796938847843	0.27399768599789	0.731747731494419	0.522694817433294	0.222440299707745
CHMP4C	Oligodendrocyte	chr8	Original	553.0	0.304822524080061	0.6824296541717	0.696231338410577	0.0147685770913502	0.470985463734715
CHMP4C	Oligodendrocyte	chr8	parmigiano	187.0	0.591285536891064	0.518081680563168	0.576521840263302	0.317349171623369	0.3728913034006
CHMP5	Astrocyte	chr9	Original	519.0	0.390473520169849	0.651773021362392	0.151116293040536	0.0829524928561307	0.557980058258167
CHMP5	Astrocyte	chr9	parmigiano	141.0	0.10586134205774	0.733088694883333	0.0825630296005898	0.0495188661517221	0.496124966377302
CHMP5	Coding	chr9	Original	100.0	0.756046579153051	0.712834952425222	0.654764859908359	0.0398830615718968	0.773895285706339
CHMP5	Coding	chr9	parmigiano	55.0	0.441986196196302	0.604190630484149	0.818861754319801	0.0135174349079831	0.543854507175777
CHMP5	Microglia	chr9	Original	687.0	0.376020097094027	0.302040986575644	0.260280026067458	0.0804500268391892	0.618522373794462
CHMP5	Microglia	chr9	parmigiano	180.0	0.635397600599699	0.802760677892316	0.104165216448147	0.0422861316429908	0.386338614286298
CHMP5	Neuron	chr9	Original	664.0	0.385543437589503	0.408105840024549	0.422425017521919	0.0804985920683262	0.680398559843323
CHMP5	Neuron	chr9	parmigiano	101.0	0.33401645562576	0.765883784616652	0.195493531210937	0.036089503958316	0.322666861177019
CHMP5	Oligodendrocyte	chr9	Original	527.0	0.378160444548287	0.317978126063322	0.507457324178818	0.06440485888377	0.6297280771499
CHMP5	Oligodendrocyte	chr9	parmigiano	170.0	0.966082457328367	0.989857396119401	0.331109639599725	0.0618419900185943	0.520633541201934
CHMP6	Astrocyte	chr17	Original	936.0	0.629728194243559	0.870313124506784	0.6990850063418	0.431005528684969	0.893512586797496
CHMP6	Astrocyte	chr17	parmigiano	161.0	0.81230425915026	0.388183415280865	0.489318996712872	0.322537216620566	0.81261277493836
CHMP6	Coding	chr17	Original	322.0	0.220285600633744	0.596120736169909	0.348452550848365	0.314400594455386	0.641084712244613
CHMP6	Coding	chr17	parmigiano	170.0	0.665434431582944	0.752851743162576	0.691947530415087	0.758362026322586	0.765269339457012
CHMP6	Microglia	chr17	Original	973.0	0.450763392233905	0.809859000673257	0.62563777146041	0.422874944268174	0.7452266868343
CHMP6	Microglia	chr17	parmigiano	165.0	0.941453367973277	0.950423576853155	0.51639675275041	0.198621496628097	0.893790052258368
CHMP6	Neuron	chr17	Original	949.0	0.18142649096102	0.677908504568955	0.163150196448552	0.399138940835844	0.300969652246572
CHMP6	Neuron	chr17	parmigiano	106.0	0.950844279568366	0.220064381363088	0.194299496014954	0.322210441479886	0.264259179077348
CHMP6	Oligodendrocyte	chr17	Original	941.0	0.44849991218754	0.682757374500277	0.318598991774261	0.425315018201276	0.766955621852077
CHMP6	Oligodendrocyte	chr17	parmigiano	120.0	0.25797573878596	0.45516631547541	0.0499467460959218	0.595161589250573	0.439516189854684
CHMP7	Coding	chr8	Original	298.0	0.517518622693191	0.407345574107907	0.764407729648782	0.762514503604679	0.436632473811514
CHMP7	Coding	chr8	parmigiano	161.0	0.635725742126281	0.467120465748552	0.72241801764893	0.604205511329641	0.419290429480217
CHMP7	Microglia	chr8	Original	890.0	0.628160434336375	0.58898734056241	0.792186321409807	0.89065183503584	0.614122603178159
CHMP7	Microglia	chr8	parmigiano	174.0	0.23048377494856	0.189554780533435	0.639667205957983	0.643048512839078	0.438340337107257
CHN1	Astrocyte	chr2	Original	1224.0	0.669118971156	0.860544053031972	0.313996742527996	0.567653496132104	0.533279644634489
CHN1	Astrocyte	chr2	parmigiano	182.0	0.89843585071767	0.73528054630155	0.675087440015261	0.571809301051673	0.246122761209604
CHN1	Coding	chr2	Original	484.0	0.794876040300322	0.966498432760947	0.081558743177894	0.637194921575558	0.157193227178587
CHN1	Coding	chr2	parmigiano	268.0	0.859441231602782	0.853559814301406	0.958198734306877	0.723555137953619	0.367430802952316
CHN1	Microglia	chr2	Original	1547.0	0.873395813570606	0.870707862253608	0.606616949046511	0.938273448792628	0.883617741901862
CHN1	Microglia	chr2	parmigiano	302.0	0.871847486698923	0.782809460424801	0.823121574760808	0.833352275359122	0.666503327774908
CHN1	Neuron	chr2	Original	1249.0	0.686201716446215	0.846042351114909	0.270168808999834	0.595164957682055	0.494677761119011
CHN1	Neuron	chr2	parmigiano	127.0	0.810485765132636	0.495569112446488	0.995312609799119	0.70830078262914	0.428726602113432
CHN1	Oligodendrocyte	chr2	Original	1274.0	0.654840928025139	0.84594479957684	0.487841029864648	0.815630379509867	0.743456242290362
CHN1	Oligodendrocyte	chr2	parmigiano	240.0	0.832966073199005	0.744604540994236	0.70652788850058	0.670939440945582	0.525440744283449
CHN2	Astrocyte	chr7	Original	2235.0	0.554093618613439	0.100603172365349	0.708067617303021	0.569313174674256	0.502680969370605
CHN2	Astrocyte	chr7	parmigiano	135.0	0.0298423576059857	0.257581716535354	0.397902622762111	0.513963503172839	0.720410152168764
CHN2	Coding	chr7	Original	817.0	0.309715741179106	0.210351853969828	0.60266614389389	0.110788431283344	0.604872179548203
CHN2	Coding	chr7	parmigiano	391.0	0.283563497186572	0.126095616088168	0.648951867937796	0.258743658418636	0.832383884498008
CHN2	Neuron	chr7	Original	2182.0	0.216471218976991	0.0844027740461364	0.669203790476818	0.547510791007345	0.476717008386976
CHN2	Neuron	chr7	parmigiano	113.0	0.521128123881179	0.0945442311165423	0.832621897130134	0.515033310087361	0.667806924673019
CHN2	Oligodendrocyte	chr7	Original	2182.0	0.299586486653414	0.0844027740461354	0.669203790476818	0.566453208438807	0.453992356221019
CHN2	Oligodendrocyte	chr7	parmigiano	198.0	0.12143178747697	0.247378478501409	0.556766931937622	0.195861890220348	0.58843407288109
CHODL	Coding	chr21	Original	206.0	0.253489958119559	0.688242730077707	0.600972372249068	0.423245696445106	0.58693423903085
CHODL	Coding	chr21	parmigiano	117.0	0.120721566044015	0.168256365120696	0.71418082256616	0.431039820648033	0.573229509901639
CHORDC1	Astrocyte	chr11	Original	726.0	0.914908589021785	0.937052653586334	0.688902020928441	0.893109441984102	0.374824475251035
CHORDC1	Astrocyte	chr11	parmigiano	91.0	0.117542070119346	0.196749781061416	0.0988743668690693	0.656571717625543	0.389399176685308
CHORDC1	Coding	chr11	Original	587.0	0.878404743414989	0.864469617353279	0.969106952731582	0.805931938711955	0.517587339589427
CHORDC1	Coding	chr11	parmigiano	288.0	0.713595691890392	0.688646888383689	0.637678749013582	0.900435232617802	0.528488647989184
CHORDC1	Microglia	chr11	Original	787.0	0.943510923622596	0.945650404347591	0.713704812244311	0.8648678954355	0.383559665171747
CHORDC1	Microglia	chr11	parmigiano	113.0	0.785996057440896	0.776182433992809	0.397434204753119	0.8045232958547	0.484508784566624
CHORDC1	Neuron	chr11	Original	744.0	0.985732104922064	0.638838675732535	0.343746081794213	0.780359248132385	0.167495787489065
CHORDC1	Neuron	chr11	parmigiano	51.0	0.102153841114526	0.178187533206706	0.12444063863828	0.654458185227101	0.511786860373428
CHORDC1	Oligodendrocyte	chr11	Original	726.0	0.913269524983492	0.937052653586334	0.68890202092844	0.874212200609539	0.378254330010671
CHORDC1	Oligodendrocyte	chr11	parmigiano	86.0	0.599739686733234	0.707377501478485	0.516457998036208	0.896196585410437	0.456594830501218
CHP1	Astrocyte	chr15	Original	689.0	0.982558549315327	0.919946399192379	0.63805519192716	0.883683647689834	0.858230437899348
CHP1	Astrocyte	chr15	parmigiano	162.0	0.717021451824488	0.57768087525734	0.749867452448927	0.18425810059399	0.468175383763448
CHP1	Coding	chr15	Original	209.0	0.759507176561678	0.878552318174435	0.630340763705611	0.750839651627849	0.993380587297901
CHP1	Coding	chr15	parmigiano	94.0	0.164984022485107	0.594889087032217	0.23510429229621	0.0870344432777403	0.341798128949619
CHP1	Microglia	chr15	Original	825.0	0.759661440551746	0.897983598403522	0.379651711159062	0.84953651694936	0.894002870331633
CHP1	Microglia	chr15	parmigiano	175.0	0.415818101644729	0.557575066025646	0.786697608341062	0.295068472073489	0.335142189601272
CHP1	Neuron	chr15	Original	706.0	0.945585749989488	0.899423577126685	0.838826401780424	0.878451589709962	0.958423984191628
CHP1	Neuron	chr15	parmigiano	113.0	0.370972479197383	0.428791747074382	0.519160429618079	0.627976926680733	0.49281241332957
CHP1	Oligodendrocyte	chr15	Original	676.0	0.737624435553838	0.735179718175647	0.369258705376889	0.86883324128231	0.887793543874572
CHP1	Oligodendrocyte	chr15	parmigiano	144.0	0.774668871156339	0.780401611930113	0.982780943084408	0.351378587057181	0.708150703268129
CHP2	Astrocyte	chr16	Original	540.0	0.440055929459387	0.176097963774977	0.964642042147957	0.50768300283564	0.578737796244022
CHP2	Astrocyte	chr16	parmigiano	97.0	0.672307505401822	0.618188675907769	0.856634170100365	0.910165567873734	0.785576370376928
CHP2	Coding	chr16	Original	165.0	0.662735687280517	0.769002968502459	0.516696783296371	0.502699761132877	0.871787233934111
CHP2	Coding	chr16	parmigiano	70.0	0.958159807308441	0.933259824294509	0.639185998002811	0.99969697990599	0.864397200986446
CHPF	Astrocyte	chr2	Original	813.0	0.899811137872196	0.939230709747872	0.756657121176226	0.97431282557353	0.844916550131621
CHPF	Astrocyte	chr2	parmigiano	186.0	0.636369915007603	0.662489217381305	0.407037827937219	0.752270439852129	0.586712309902497
CHPF	Coding	chr2	Original	243.0	0.597407163641637	0.832285393054072	0.86118540424898	0.570065242620665	0.83448383853681
CHPF	Coding	chr2	parmigiano	129.0	0.0875495150691787	0.285130634457584	0.0084370704296996	0.0186985647021962	0.0040270359568778
CHPF	Microglia	chr2	Original	1054.0	0.641540634069455	0.6393447507996	0.575439431309766	0.896686128552174	0.889302442079665
CHPF	Microglia	chr2	parmigiano	398.0	0.117045709673732	0.302125248582228	0.0264186295541871	0.337122235698735	0.119773749041382
CHPF	Neuron	chr2	Original	544.0	0.879713067614901	0.941326030566202	0.604899091160595	0.931813481411518	0.564020747578518
CHPF	Neuron	chr2	parmigiano	134.0	0.435114913692921	0.24201675429794	0.271557365593493	0.750181820199883	0.31933814804727
CHPF	Oligodendrocyte	chr2	Original	850.0	0.932066988624339	0.967785947942384	0.657503132685615	0.983497669510285	0.988667699539808
CHPF	Oligodendrocyte	chr2	parmigiano	288.0	0.621170729340647	0.724361712476609	0.228757199261132	0.821070490407316	0.523571487906674
CHPF2	Astrocyte	chr7	Original	616.0	0.710640150308249	0.670121018937639	0.189033587468312	0.876545128311833	0.904046761895547
CHPF2	Astrocyte	chr7	parmigiano	298.0	0.16600264806229	0.279475759784722	0.145038468239227	0.0976854703261183	0.612334167369888
CHPF2	Coding	chr7	Original	307.0	0.853540712540047	0.756669849083948	0.36252218766865	0.966218609095149	0.963859796668756
CHPF2	Coding	chr7	parmigiano	213.0	0.980073692797587	0.66561460577753	0.750189115022484	0.885387350134939	0.976673267535879
CHPF2	Microglia	chr7	Original	434.0	0.831796680315893	0.829070278897622	0.519053721050366	0.999941114620555	0.998618896141351
CHPF2	Microglia	chr7	parmigiano	243.0	0.905372264821258	0.807916939538043	0.907371756003692	0.978747482822521	0.921484500435323
CHPF2	Neuron	chr7	Original	409.0	0.827086614553614	0.814272742679457	0.257518878098847	0.977554708870862	0.957960084752247
CHPF2	Neuron	chr7	parmigiano	152.0	0.739320267818384	0.591501667440653	0.537510152957888	0.945344493836112	0.930647957763634
CHPF2	Oligodendrocyte	chr7	Original	555.0	0.876087252294182	0.877438839821334	0.586620190885834	0.990546344531832	0.836252058266768
CHPF2	Oligodendrocyte	chr7	parmigiano	307.0	0.853367443105226	0.846897436548899	0.719232893098129	0.986836076891579	0.906549345258998
CHPT1	Astrocyte	chr12	Original	979.0	0.288985500757515	0.145440611960257	0.419378426018349	0.387787132120907	0.104843175745674
CHPT1	Astrocyte	chr12	parmigiano	161.0	0.54977353591123	0.448355202463561	0.310918476718236	0.800857373695231	0.459571794786247
CHPT1	Coding	chr12	Original	486.0	0.241610164723497	0.150742794818846	0.379716021183517	0.312745305884086	0.508630450928524
CHPT1	Coding	chr12	parmigiano	265.0	0.219641949537378	0.0788333136451582	0.641225202716957	0.280771901916021	0.115032356616271
CHPT1	Microglia	chr12	Original	854.0	0.179104928771127	0.118182190395554	0.368106733427988	0.204261135110217	0.0986693695497989
CHPT1	Microglia	chr12	parmigiano	141.0	0.473754126292021	0.373790217029489	0.362200724771206	0.887281060086941	0.572104849644062
CHPT1	Neuron	chr12	Original	911.0	0.111991019957639	0.139620014087758	0.287920094437729	0.247609898122671	0.127303952207461
CHPT1	Neuron	chr12	parmigiano	97.0	0.948510584072633	0.481918744769039	0.894919444615953	0.737960780799196	0.472830055811231
CHPT1	Oligodendrocyte	chr12	Original	933.0	0.250928497055422	0.120137714262316	0.325604394708945	0.418612467503459	0.104555004655891
CHPT1	Oligodendrocyte	chr12	parmigiano	183.0	0.180632313574558	0.215635658954821	0.0683681048675998	0.491338459533464	0.196835954842824
CHRAC1	Astrocyte	chr8	Original	850.0	0.338041855481316	0.577164598727758	0.23577589034222	0.489747953904096	0.712972640345329
CHRAC1	Astrocyte	chr8	parmigiano	176.0	0.664009804709073	0.538482181948957	0.976045655088403	0.701447122358366	0.772915030696177
CHRAC1	Coding	chr8	Original	203.0	0.912365871357217	0.859132696040415	0.564305938611263	0.755136453893607	0.738608828726927
CHRAC1	Coding	chr8	parmigiano	88.0	0.974233505627613	0.952836391253095	0.650434032195276	0.283639769134276	0.852567618333713
CHRAC1	Microglia	chr8	Original	713.0	0.544854770762603	0.629294676810427	0.307341028946829	0.879411542880274	0.774576346739416
CHRAC1	Microglia	chr8	parmigiano	147.0	0.925988584164942	0.942579709472216	0.796500818753238	0.775363830714823	0.926468103099308
CHRAC1	Neuron	chr8	Original	773.0	0.73986887972089	0.374244688630213	0.348622959467825	0.103630292362901	0.290050763754738
CHRAC1	Neuron	chr8	parmigiano	92.0	0.96215011811967	0.886959191655462	0.612405164451832	0.748495577907741	0.788245207122049
CHRAC1	Oligodendrocyte	chr8	Original	775.0	0.537707940713972	0.64584036251942	0.216406583831234	0.90128291965746	0.695919275071483
CHRAC1	Oligodendrocyte	chr8	parmigiano	214.0	0.450142020247213	0.46991157088342	0.531058424993265	0.767975017156809	0.824451235850676
CHRD	Astrocyte	chr3	Original	1191.0	0.486261153517123	0.932431785957575	0.0472353554918876	0.29233594485953	0.0438755665717705
CHRD	Astrocyte	chr3	parmigiano	507.0	0.24703146484437	0.259672495900442	0.211336457555513	0.52044430817722	0.20804834864286
CHRD	Coding	chr3	Original	442.0	0.437150943293092	0.779116608016833	0.22272844200918	0.495691339314352	0.191750270899883
CHRD	Coding	chr3	parmigiano	249.0	0.555003688077314	0.486980887258104	0.70712626832964	0.864358023702206	0.834644780984742
CHRD	Microglia	chr3	Original	956.0	0.582775972091866	0.829091243590198	0.290631569106209	0.272719527450189	0.132165844133189
CHRD	Microglia	chr3	parmigiano	437.0	0.791963037327361	0.715503665623788	0.626705034316959	0.946386871523129	0.626426857935319
CHRD	Neuron	chr3	Original	1018.0	0.771683037634766	0.91855415660176	0.367530763237189	0.312667162702229	0.126193022180243
CHRD	Neuron	chr3	parmigiano	343.0	0.574096188840179	0.435262702673857	0.586969953953984	0.903171942403598	0.763935439261917
CHRD	Oligodendrocyte	chr3	Original	1176.0	0.875178334008707	0.958639955932988	0.305272662478898	0.333870285621837	0.133191747085435
CHRD	Oligodendrocyte	chr3	parmigiano	524.0	0.883186048495935	0.941582369524594	0.334303152345612	0.802311193619581	0.258677847827937
CHRDL2	Coding	chr11	Original	274.0	0.551009143071457	0.495833642398451	0.774637283049063	0.741015421231442	0.410487484402989
CHRDL2	Coding	chr11	parmigiano	140.0	0.482544288463754	0.575285935676063	0.444061786919262	0.853778347529759	0.595821682037352
CHRDL2	Oligodendrocyte	chr11	Original	681.0	0.772183640693983	0.80541540969902	0.523244117890603	0.67985721719246	0.655151918608527
CHRDL2	Oligodendrocyte	chr11	parmigiano	126.0	0.236406904055108	0.279368240703505	0.515600022101268	0.7278205443688	0.608884330688927
CHRFAM7A	Coding	chr15	Original	302.0	0.822523900499409	0.856474895049055	0.760047303477321	0.472562535761082	0.925699017942671
CHRFAM7A	Coding	chr15	parmigiano	214.0	0.65725061166276	0.568971634084763	0.677293025049254	0.175028513476805	0.722179533218332
CHRM1	Astrocyte	chr11	Original	665.0	0.568431920643111	0.636800262489007	0.190526447859058	0.746696857729985	0.874961978302097
CHRM1	Astrocyte	chr11	parmigiano	249.0	0.978450274581763	0.0940747780255585	0.236687695188148	0.932595571692989	0.72533342902932
CHRM1	Coding	chr11	Original	200.0	0.187139858467209	0.170795123428398	0.215572281591488	0.582413651178652	0.491206107283494
CHRM1	Coding	chr11	parmigiano	109.0	0.0798843016512526	0.0447583655706534	0.0694127941924352	0.433253808848684	0.376854248725251
CHRM1	Neuron	chr11	Original	338.0	0.110257408450537	0.157956881168828	0.0357332313295515	0.66513596142994	0.339656609448011
CHRM1	Neuron	chr11	parmigiano	64.0	0.0898045056655017	0.076245938158519	0.0806234167887682	0.839847520347058	0.424559890650362
CHRM1	Oligodendrocyte	chr11	Original	581.0	0.145309367623693	0.319599060369556	0.0387691750564874	0.737764004488252	0.578267335395826
CHRM1	Oligodendrocyte	chr11	parmigiano	229.0	0.224991192699352	0.169978513697313	0.22291231899199	0.673474515244997	0.833850376359113
CHRM2	Coding	chr7	Original	596.0	0.762669186364924	0.178456480754069	0.0948840242969824	0.484334083516126	0.578316320064332
CHRM2	Coding	chr7	parmigiano	304.0	0.985771925839773	0.904844720329864	0.177582065731187	0.549147181193271	0.316068932711394
CHRM2	Neuron	chr7	Original	870.0	0.333576267944304	0.387867319155201	0.533343809206626	0.692112209334883	0.89510274378762
CHRM2	Neuron	chr7	parmigiano	54.0	0.985110432280676	0.631266207303374	0.108862514169998	0.0787948315709621	0.371284498488283
CHRM2	Oligodendrocyte	chr7	Original	1104.0	0.0763405596967925	0.247958688394295	0.746692163425968	0.0846955779262986	0.519158557549193
CHRM2	Oligodendrocyte	chr7	parmigiano	123.0	0.910029310949101	0.403089075619609	0.039896780015374	0.278994465529163	0.176082508029437
CHRM3	Coding	chr1	Original	1296.0	0.692644422827934	0.572249728145348	0.107740951857743	0.196828199779076	0.0815983975106896
CHRM3	Coding	chr1	parmigiano	532.0	0.829932877571235	0.836282733451207	0.903682042631214	0.226159192731471	0.989946792161451
CHRM4	Coding	chr11	Original	89.0	0.0542757767907343	0.0103418416135101	0.046971032107882	0.139238957471485	0.0412810088329795
CHRM4	Coding	chr11	parmigiano	28.0	0.508144874588421	0.518924074338164	0.30895161186078	0.258582597235194	0.207687720487471
CHRM4	Neuron	chr11	Original	528.0	0.544529528068678	0.487131627500204	0.861856913233717	0.980592699829299	0.729426403162568
CHRM4	Neuron	chr11	parmigiano	94.0	0.874673546357061	0.55784514688895	0.778926964653985	0.906094172364822	0.764263480855776
CHRM5	Coding	chr15	Original	432.0	0.970528253778831	0.186715620061827	0.737433050438443	0.432430852765177	0.654772661964721
CHRM5	Coding	chr15	parmigiano	214.0	0.12768926527745	0.135280810355631	0.185802544837224	0.50118997710511	0.501694442253631
CHRM5	Oligodendrocyte	chr15	Original	1114.0	0.993439491903323	0.471719240258658	0.728612671696774	0.900021948284179	0.519144242544105
CHRM5	Oligodendrocyte	chr15	parmigiano	221.0	0.816443557777384	0.525669255067258	0.956895285790279	0.755725895718137	0.703042300409018
CHRNA1	Astrocyte	chr2	Original	1093.0	0.997817887362194	0.812172964178514	0.7968740812432	0.85741789568154	0.941322529771482
CHRNA1	Astrocyte	chr2	parmigiano	150.0	0.72898098180876	0.741914872977141	0.448032601182734	0.891403035708315	0.698358541552489
CHRNA1	Coding	chr2	Original	386.0	0.989040162712851	0.977867354219238	0.65074920924728	0.680327629357306	0.78003581026487
CHRNA1	Coding	chr2	parmigiano	193.0	0.967410938714801	0.266631460528001	0.949221177741062	0.610783252175385	0.903169092536699
CHRNA1	Microglia	chr2	Original	1244.0	0.878151320702344	0.747804955555471	0.511997157720812	0.964000692166199	0.770530919563231
CHRNA1	Microglia	chr2	parmigiano	284.0	0.780069909542147	0.656479478241678	0.937883016550071	0.951650312638507	0.906208346314699
CHRNA1	Neuron	chr2	Original	1099.0	0.996395973611088	0.851826084955378	0.831048821965815	0.873795771258021	0.885136931931199
CHRNA1	Neuron	chr2	parmigiano	106.0	0.526557442673785	0.336958526357672	0.538640603364706	0.0543531944838941	0.242716597312462
CHRNA1	Oligodendrocyte	chr2	Original	1270.0	0.996040422880026	0.751698308755946	0.541269921775223	0.890924625547534	0.781012866845095
CHRNA1	Oligodendrocyte	chr2	parmigiano	287.0	0.84689460381748	0.825186006157658	0.935213896102516	0.969949968228103	0.767440839188639
CHRNA10	Coding	chr11	Original	208.0	0.754718780965741	0.600364328820273	0.479563170053926	0.782491248494196	0.5810765586147
CHRNA10	Coding	chr11	parmigiano	138.0	0.829446977551843	0.736832015274612	0.436667632095121	0.814296689173138	0.559082134080055
CHRNA10	Neuron	chr11	Original	686.0	4.13302331673249e-05	0.0071524661859439	0.006279818133679	0.0003089176441614	0.0165853619211056
CHRNA10	Neuron	chr11	parmigiano	164.0	0.359217299786809	0.300098166562761	0.257050971324646	0.637810978835015	0.726807672273841
CHRNA2	Coding	chr8	Original	329.0	0.214817094300531	0.206476037407156	0.389499333491971	0.211516608222977	0.0659110320357337
CHRNA2	Coding	chr8	parmigiano	181.0	0.499827831851571	0.580650620104653	0.591448921000429	0.644003003077964	0.423048832428609
CHRNA2	Neuron	chr8	Original	854.0	0.539182487496143	0.154030713411762	0.259918616360862	0.529866087280397	0.157560135866772
CHRNA2	Neuron	chr8	parmigiano	128.0	0.504851826280361	0.535396393917873	0.343675884882216	0.963435891191796	0.582363051163709
CHRNA3	Coding	chr15	Original	427.0	0.129607511983812	0.153039466546125	0.220207072022616	0.354765374787133	0.371398817468259
CHRNA3	Coding	chr15	parmigiano	230.0	0.142496514885757	0.0438849173847159	0.906923514517712	0.194824437771344	0.143827590222844
CHRNA4	Astrocyte	chr20	Original	1976.0	0.465532796631173	0.109519282067578	0.59847419590621	0.588529324604664	0.198766082149218
CHRNA4	Astrocyte	chr20	parmigiano	113.0	0.715884731728622	0.872045284116944	0.518635053992953	0.984125930797677	0.939146628995042
CHRNA4	Coding	chr20	Original	1257.0	0.476679750848178	0.265849793993506	0.391214546529776	0.600446151443227	0.472177938913072
CHRNA4	Coding	chr20	parmigiano	283.0	0.578469369146832	0.630844697197855	0.405836850721707	0.930285573638922	0.926163029047727
CHRNA4	Neuron	chr20	Original	1808.0	0.391434104537623	0.102782946584471	0.831122427095503	0.66461416160141	0.270784864080457
CHRNA4	Neuron	chr20	parmigiano	69.0	0.232581575467321	0.564660138561595	0.152457888896637	0.727579053570284	0.588239988792705
CHRNA4	Oligodendrocyte	chr20	Original	2161.0	0.421904571425064	0.145240255371428	0.617620897411921	0.844568937693079	0.405580059874645
CHRNA4	Oligodendrocyte	chr20	parmigiano	189.0	0.272675656656233	0.254823761881708	0.12697351072411	0.73178474835805	0.413850359726519
CHRNA5	Coding	chr15	Original	282.0	0.371615693246157	0.299674968821793	0.664049742313046	0.701724920993893	0.40039615508158
CHRNA5	Coding	chr15	parmigiano	159.0	0.237301966413269	0.25804259154864	0.292565929468029	0.0854626315399969	0.595719849608689
CHRNA5	Microglia	chr15	Original	742.0	0.695014259977973	0.536389290976611	0.310746959813863	0.835945740834866	0.754289507864129
CHRNA5	Microglia	chr15	parmigiano	233.0	0.566257648561562	0.46397320203458	0.711169670755336	0.310499297774996	0.427590213964321
CHRNA6	Coding	chr8	Original	130.0	0.501469504025522	0.548471163602702	0.397337259157033	0.356781453190814	0.830144834968281
CHRNA6	Coding	chr8	parmigiano	63.0	0.877528923710727	0.129433399577515	0.998790726209748	0.227354792921303	0.0912350850780004
CHRNA7	Astrocyte	chr15	Original	1640.0	0.773708401319931	0.728262230057502	0.384715714963427	0.869544995721429	0.480324685535898
CHRNA7	Astrocyte	chr15	parmigiano	142.0	0.863572123035726	0.578464306955607	0.504117077645105	0.759579661099416	0.84132760566485
CHRNA7	Coding	chr15	Original	970.0	0.344441520130692	0.510306990725528	0.0658223164233873	0.624367780374521	0.1604593196872
CHRNA7	Coding	chr15	parmigiano	508.0	0.227029320288347	0.111860680692725	0.772943016949991	0.637978590914674	0.445784544465625
CHRNA7	Microglia	chr15	Original	1839.0	0.764351276400905	0.476571131746829	0.292899900554243	0.87195221495125	0.43711046793477
CHRNA7	Microglia	chr15	parmigiano	200.0	0.274995512590295	0.140054017791804	0.481651740141844	0.796505482861804	0.622262390327494
CHRNA7	Neuron	chr15	Original	1391.0	0.633255949380252	0.648965351625101	0.379978074820349	0.88025988824858	0.455808817473552
CHRNA7	Neuron	chr15	parmigiano	81.0	0.314329488235955	0.315880682746134	0.210766042836622	0.608170347792884	0.315181881938957
CHRNA7	Oligodendrocyte	chr15	Original	1548.0	0.636268030881633	0.636836555689913	0.420940777096052	0.884204884943432	0.539893990903504
CHRNA7	Oligodendrocyte	chr15	parmigiano	162.0	0.746486481950799	0.568040761975021	0.602215666685311	0.753910967162665	0.834910057370557
CHRNA9	Coding	chr4	Original	184.0	0.789065432544062	0.526879768691126	0.466896076763206	0.29246863064101	0.61048663135268
CHRNA9	Coding	chr4	parmigiano	90.0	0.212287849200358	0.160716922250785	0.128946710820469	0.0491739955324901	0.463508707400217
CHRNA9	Neuron	chr4	Original	683.0	0.125594774811921	0.118690922460126	0.624681113766404	0.199778221846498	0.191826234309222
CHRNA9	Neuron	chr4	parmigiano	95.0	0.295776237715911	0.280326540805158	0.184655112296096	0.0729165275744658	0.660923928832294
CHRNB1	Astrocyte	chr17	Original	946.0	0.314351190916481	0.213444112911157	0.320586697085531	0.717441456035992	0.613078101557704
CHRNB1	Astrocyte	chr17	parmigiano	331.0	0.0934796603093426	0.286446051277928	0.820448512508799	0.121089065893068	0.512017521480039
CHRNB1	Coding	chr17	Original	284.0	0.498405479280201	0.48040782844065	0.253181053448391	0.582848890549664	0.370261851761253
CHRNB1	Coding	chr17	parmigiano	121.0	0.0437927396068269	0.193754949666111	0.109494580670724	0.0714775906027091	0.276160910584404
CHRNB1	Microglia	chr17	Original	1475.0	0.0398703676764114	0.0138790031819183	0.811840482181808	0.330528050560551	0.108297595483808
CHRNB1	Microglia	chr17	parmigiano	592.0	0.7127324458453	0.317801721871521	0.969792067235681	0.487230813917847	0.602134686585983
CHRNB1	Oligodendrocyte	chr17	Original	1094.0	0.435603108325174	0.0540914680304166	0.985727311200784	0.7322264314382	0.677336308511258
CHRNB1	Oligodendrocyte	chr17	parmigiano	480.0	0.0596283854755484	0.0809309626599489	0.907403196280619	0.0745136721693893	0.868651814068961
CHRNB2	Astrocyte	chr1	Original	924.0	0.343482508028509	0.310694930051825	0.670450537782547	0.815010926016689	0.823254737665991
CHRNB2	Astrocyte	chr1	parmigiano	152.0	0.35097237316532	0.422445824416677	0.106892917146349	0.578016694414326	0.15702554668212
CHRNB2	Coding	chr1	Original	360.0	0.302560150224962	0.629108844452869	0.297545092684321	0.588820734673952	0.779547565742873
CHRNB2	Coding	chr1	parmigiano	157.0	0.451851581015706	0.777907284708536	0.167242018093912	0.331128515898167	0.324596891956198
CHRNB2	Microglia	chr1	Original	1219.0	0.122546371074959	0.150485793543203	0.64229658901912	0.246521586601832	0.601392067099718
CHRNB2	Microglia	chr1	parmigiano	204.0	0.0362968429159829	0.111315614572485	0.014286431904684	0.0526621695056598	0.0170321558427331
CHRNB2	Neuron	chr1	Original	905.0	0.644625763822851	0.712806227137013	0.461460895355512	0.643199052936273	0.858786434058308
CHRNB2	Neuron	chr1	parmigiano	64.0	0.241407322003712	0.176569515063608	0.215730958293432	0.299041947524917	0.210246469796372
CHRNB2	Oligodendrocyte	chr1	Original	810.0	0.257636520869849	0.40374589432217	0.415210786200403	0.771050975288236	0.711240787471307
CHRNB2	Oligodendrocyte	chr1	parmigiano	129.0	0.440701555359391	0.423041954929448	0.277018708143503	0.495545687658792	0.226632558161204
CHRNB3	Coding	chr8	Original	202.0	0.0144416461704989	0.0278646121318609	0.0034809140742606	0.0101632999333028	0.0012695019984064
CHRNB3	Coding	chr8	parmigiano	86.0	0.0200456800173658	0.499088813095889	0.0382996672826208	0.0832611049332754	0.173477507625079
CHRNB4	Coding	chr15	Original	543.0	0.998001066169489	0.996229387445031	0.488968151908191	0.680268767808686	0.796328660788744
CHRNB4	Coding	chr15	parmigiano	248.0	0.933311251175341	0.958158101018257	0.622296310001318	0.843098204679743	0.677142665211613
CHRNB4	Neuron	chr15	Original	1113.0	0.928041164181132	0.819318336433086	0.840268821788591	0.644302174162558	0.965617654609701
CHRNB4	Neuron	chr15	parmigiano	182.0	0.85039496967808	0.469807571528509	0.869671207398333	0.365556105939436	0.318179407358022
CHRND	Astrocyte	chr2	Original	659.0	0.423592988065903	0.278924919447784	0.88555852147115	0.19645719101678	0.262990756725375
CHRND	Astrocyte	chr2	parmigiano	105.0	0.0043713358254329	0.0824707135358193	0.0033937547051198	0.0009969684045638	0.0110922629785182
CHRND	Coding	chr2	Original	191.0	0.131902093177753	0.0706142164214415	0.917004101914802	0.132156261412346	0.0581495440598484
CHRND	Coding	chr2	parmigiano	112.0	0.0693415274576714	0.0392121957511517	0.0612558778261552	0.169587585427101	0.120592701574698
CHRND	Oligodendrocyte	chr2	Original	733.0	0.50282606003454	0.572811182523697	0.66711182962606	0.120347094072989	0.615120802323905
CHRND	Oligodendrocyte	chr2	parmigiano	129.0	0.799730458689	0.80132303040621	0.874612805220706	0.548214998468307	0.518176794304363
CHRNE	Astrocyte	chr17	Original	1301.0	0.838726696240967	0.508656536254865	0.556758814048613	0.245377904765297	0.652139257663243
CHRNE	Astrocyte	chr17	parmigiano	458.0	0.889427746254645	0.233775236923458	0.355357621494762	0.193236751150222	0.239363965594152
CHRNE	Coding	chr17	Original	580.0	0.141048098868384	0.167282018619742	0.17393154833485	0.14071562669082	0.224953514577884
CHRNE	Coding	chr17	parmigiano	363.0	0.601928394442995	0.514736489495894	0.882084271735975	0.11625992891992	0.356091351434015
CHRNE	Microglia	chr17	Original	1103.0	0.507162453932649	0.554487543915895	0.784854611750887	0.217583737986786	0.697834017163042
CHRNE	Microglia	chr17	parmigiano	472.0	0.517761004550031	0.162840782505125	0.549673784831107	0.216995252896341	0.139256905735848
CHRNE	Neuron	chr17	Original	1230.0	0.130217556406087	0.227220985907554	0.696844044410992	0.210392794664189	0.231822881887255
CHRNE	Neuron	chr17	parmigiano	269.0	0.0923626147169924	0.051496911452949	0.259583391141727	0.149208529501088	0.0796322408234021
CHRNE	Oligodendrocyte	chr17	Original	1408.0	0.663776511076961	0.43442332313214	0.632568692892786	0.260252463065883	0.448160262501495
CHRNE	Oligodendrocyte	chr17	parmigiano	534.0	0.913284710834649	0.661634914002489	0.501455634543543	0.180428433371816	0.253564253059209
CHRNG	Coding	chr2	Original	300.0	0.270519914034262	0.375902130145406	0.134293338469984	0.190128886511306	0.50417214383474
CHRNG	Coding	chr2	parmigiano	160.0	0.234663348070059	0.200112464458129	0.136530004065507	0.240839211850485	0.589156325714586
CHRNG	Microglia	chr2	Original	769.0	0.592523235110836	0.639315161032816	0.405160077951986	0.335128827871501	0.928523805390923
CHRNG	Microglia	chr2	parmigiano	104.0	0.642317816637868	0.769697059372116	0.417657015366159	0.548071607557343	0.643569371181105
CHST1	Astrocyte	chr11	Original	680.0	0.0790377701090537	0.0634552301938531	0.80914071941696	0.35377312794627	0.161254074847805
CHST1	Astrocyte	chr11	parmigiano	54.0	0.0363129569348206	0.0169959288915563	0.0864360104374031	0.271828422421604	0.0623145202490946
CHST1	Coding	chr11	Original	277.0	0.249239307378996	0.0572157579499501	0.896520062798133	0.114906231246692	0.0455160975560654
CHST1	Coding	chr11	parmigiano	147.0	0.688396005022092	0.717505855429415	0.701947658485983	0.672494313537558	0.784149517687948
CHST1	Microglia	chr11	Original	1035.0	0.0813013425940022	0.0408977643636826	0.941791811844301	0.415552949156511	0.148960964875088
CHST1	Microglia	chr11	parmigiano	233.0	0.364929250754211	0.20690608895165	0.599036060975733	0.665656127036101	0.328491040058909
CHST1	Neuron	chr11	Original	711.0	0.0692180930230351	0.039945505914784	0.58516231005083	0.394491263500442	0.155371194422178
CHST1	Neuron	chr11	parmigiano	43.0	0.0273826465123918	0.0149819013052821	0.0324831820276566	0.278534579983825	0.0588894662163627
CHST1	Oligodendrocyte	chr11	Original	668.0	0.108109726318359	0.0760315605072002	0.820450416983016	0.292906527216575	0.162554712080797
CHST1	Oligodendrocyte	chr11	parmigiano	60.0	0.0630156507166678	0.0324856356463618	0.50652259800854	0.400441723390517	0.0913606807111784
CHST10	Astrocyte	chr2	Original	624.0	0.997122650066982	0.87625951290439	0.935479976096973	0.982835285639184	0.708299026805818
CHST10	Astrocyte	chr2	parmigiano	102.0	0.890616461223993	0.853387363962551	0.829338043891407	0.721191322996254	0.558401578750277
CHST10	Coding	chr2	Original	265.0	0.998196002011818	0.925108345548899	0.641533719882817	0.686328693472096	0.443365867614484
CHST10	Coding	chr2	parmigiano	122.0	0.678350334119196	0.62430596047603	0.286416008633447	0.542674225872328	0.129495993940464
CHST10	Microglia	chr2	Original	832.0	0.997119258039071	0.927346946761978	0.973300434316271	0.986248666168589	0.837059440441892
CHST10	Microglia	chr2	parmigiano	133.0	0.856909842889393	0.43052470214001	0.249893466530783	0.407279412947098	0.156008018870468
CHST10	Neuron	chr2	Original	938.0	0.997117044295533	0.930199347149417	0.887309288571295	0.98233630282546	0.760516058394437
CHST10	Neuron	chr2	parmigiano	83.0	0.799676752507547	0.770603214269556	0.43577229751675	0.644641839124643	0.295435426102601
CHST10	Oligodendrocyte	chr2	Original	870.0	0.997125088801488	0.752512440897743	0.848443333037666	0.960635748184912	0.693562764326911
CHST10	Oligodendrocyte	chr2	parmigiano	133.0	0.896024113162285	0.913159324425845	0.858337053338231	0.978518276307282	0.673757104310524
CHST11	Astrocyte	chr12	Original	1632.0	0.0074503702814198	0.0078673057054371	0.263957102529262	0.015161942675284	0.100239454650757
CHST11	Astrocyte	chr12	parmigiano	93.0	0.528530272674923	0.467864465110384	0.188633275568998	0.898748131417215	0.393959406266554
CHST11	Coding	chr12	Original	458.0	0.0012911624430238	0.0042633331002922	0.0178260055859651	0.0024999074090601	0.0122647528202233
CHST11	Coding	chr12	parmigiano	203.0	0.0002094064934836	0.0001856940024426	9.01447643837001e-05	0.00192635661888	0.0011482862639608
CHST11	Microglia	chr12	Original	1632.0	0.0090428382889076	0.007867305705437	0.263957102529259	0.0360551871293581	0.116713094221656
CHST11	Microglia	chr12	parmigiano	120.0	0.67772406515894	0.443712570165989	0.165236198562339	0.644629081284592	0.219551176249216
CHST11	Neuron	chr12	Original	2060.0	0.0285797984051057	0.0290408880778788	0.967254309248386	0.157213263629343	0.342782207496965
CHST11	Neuron	chr12	parmigiano	129.0	0.52546620955354	0.55865830657614	0.888230051120638	0.560650555890532	0.812335642266772
CHST11	Oligodendrocyte	chr12	Original	1727.0	0.0090357970516287	0.0098316245682981	0.231670799242314	0.127544747916161	0.102843000723599
CHST11	Oligodendrocyte	chr12	parmigiano	179.0	0.536343308695081	0.36506618186841	0.306817808151628	0.881713786796022	0.643933334658063
CHST12	Astrocyte	chr7	Original	1839.0	0.195287005489403	0.0866975218613168	0.491404476455988	0.18868803562186	0.131785154504045
CHST12	Astrocyte	chr7	parmigiano	86.0	0.186905781691796	0.680169352001207	0.711508889146253	0.161234716073051	0.63925562720529
CHST12	Coding	chr7	Original	1421.0	0.4573517468831	0.237513287346805	0.914993407743434	0.437967109392927	0.422731367994308
CHST12	Coding	chr7	parmigiano	579.0	0.0416241573379634	0.0599321605248722	0.0236091099919342	0.14646996628353	0.0576712995316208
CHST12	Microglia	chr7	Original	2078.0	0.171023482498804	0.0818664521244814	0.617326245175629	0.130708280190825	0.0886882922605213
CHST12	Microglia	chr7	parmigiano	131.0	0.138392658788894	0.3245869583609	0.144685907878666	0.173394882202023	0.11841958232075
CHST12	Neuron	chr7	Original	2057.0	0.135441598094375	0.0762273282919248	0.424895069155657	0.169909856408234	0.093171092422464
CHST12	Neuron	chr7	parmigiano	182.0	0.172173273465497	0.431762241379634	0.149973739013785	0.234987337495599	0.0799942234900407
CHST12	Oligodendrocyte	chr7	Original	1831.0	0.134373035084199	0.0814877499412444	0.438031251245549	0.183550619133135	0.107132568839212
CHST12	Oligodendrocyte	chr7	parmigiano	130.0	0.175223608614647	0.392317455568587	0.163127978775572	0.322265043108464	0.225150904187674
CHST13	Astrocyte	chr3	Original	917.0	0.76434428753374	0.31919721436562	0.858366340235061	0.349657647306736	0.716694619011218
CHST13	Astrocyte	chr3	parmigiano	144.0	0.0201680032188748	0.229543464570202	0.0555123125126698	0.0033511906488253	0.441747639532681
CHST13	Coding	chr3	Original	189.0	0.78147712658123	0.619084536677589	0.354648101093581	0.661683582689762	0.905745066717965
CHST13	Coding	chr3	parmigiano	121.0	0.868192502547788	0.880814403949606	0.943788849509072	0.958739757165588	0.868234829444009
CHST13	Microglia	chr3	Original	542.0	0.757462056601982	0.498390369239047	0.683244256771157	0.621080816000019	0.525786866325836
CHST13	Microglia	chr3	parmigiano	80.0	0.690401348738476	0.714657394080083	0.835378518255393	0.823869964050256	0.651572137710411
CHST13	Neuron	chr3	Original	735.0	0.858988296787783	0.650870218555053	0.89035739742112	0.688615221364562	0.562256245800233
CHST13	Neuron	chr3	parmigiano	45.0	0.493396978857884	0.411817800123258	0.345706167438704	0.751098724015252	0.478653380273738
CHST14	Astrocyte	chr15	Original	393.0	0.532521539182063	0.237298266913521	0.657014963877398	0.557846152523408	0.479212578246887
CHST14	Astrocyte	chr15	parmigiano	151.0	0.550557247574385	0.295623615333177	0.561744955157374	0.638644814754636	0.374117061521313
CHST14	Coding	chr15	Original	202.0	0.772713979837751	0.832502799475073	0.688478945051225	0.581206397541082	0.487179658896241
CHST14	Coding	chr15	parmigiano	97.0	0.586354227413743	0.799126628902182	0.589498061222662	0.377755196257405	0.760698821321427
CHST14	Microglia	chr15	Original	389.0	0.286679252677192	0.225235403693845	0.529120546311455	0.417488789937288	0.442728610199631
CHST14	Microglia	chr15	parmigiano	120.0	0.467204401888608	0.296412144333359	0.989084997849739	0.467626548488069	0.351299730785768
CHST14	Neuron	chr15	Original	650.0	0.810070664346299	0.698008833710431	0.914726315479442	0.707823357435284	0.344343406215946
CHST14	Neuron	chr15	parmigiano	165.0	0.506284744331042	0.684439182653099	0.180661916707181	0.855861017737491	0.696031162770328
CHST14	Oligodendrocyte	chr15	Original	757.0	0.0812748013343447	0.0228443235665512	0.37937279152517	0.631068406901987	0.275812121285138
CHST14	Oligodendrocyte	chr15	parmigiano	233.0	0.0838922246019468	0.136838335547811	0.281353159667833	0.249232021048117	0.347404553781167
CHST15	Astrocyte	chr10	Original	1154.0	0.889161226018531	0.926953953877254	0.738183361794451	0.972741202492598	0.938887205614227
CHST15	Astrocyte	chr10	parmigiano	94.0	0.61311378476377	0.649582509996918	0.537768978925337	0.924357240209158	0.517113181753552
CHST15	Coding	chr10	Original	391.0	0.743775205042521	0.882186741892608	0.958810408804689	0.934617673333221	0.868723626287518
CHST15	Coding	chr10	parmigiano	186.0	0.79946874022293	0.796212797099075	0.981408451821248	0.789210651226342	0.935387732573932
CHST15	Microglia	chr10	Original	1045.0	0.921673823222437	0.937756950709492	0.564822190806068	0.979634651954469	0.887256690503905
CHST15	Microglia	chr10	parmigiano	133.0	0.676431800261402	0.524356670107042	0.590176360049437	0.868191312387388	0.702347346028456
CHST15	Neuron	chr10	Original	990.0	0.911699256389801	0.937948607597435	0.588443452939284	0.75519064140091	0.951482255158043
CHST15	Neuron	chr10	parmigiano	105.0	0.91018191525529	0.702503192894238	0.521715440488089	0.972156047647674	0.710376505455783
CHST15	Oligodendrocyte	chr10	Original	1029.0	0.919251621981972	0.939074350068593	0.678200021935857	0.958862051780851	0.921471259147831
CHST15	Oligodendrocyte	chr10	parmigiano	176.0	0.346663440777887	0.179309786828661	0.154015625806143	0.901195435811708	0.376064753009831
CHST2	Astrocyte	chr3	Original	697.0	0.488126246195767	0.702981242922933	0.674687011702554	0.961385144215396	0.945051523934432
CHST2	Astrocyte	chr3	parmigiano	228.0	0.715647344324638	0.614061594639089	0.834796822863973	0.738341946964416	0.403796146219096
CHST2	Coding	chr3	Original	303.0	0.0818810633658009	0.399175486783148	0.188171892021944	0.472216666829659	0.490902720695603
CHST2	Coding	chr3	parmigiano	188.0	0.476870065434185	0.431572588282268	0.825052471983292	0.776848886349417	0.329727026055282
CHST2	Microglia	chr3	Original	689.0	0.174064023066071	0.664885833333115	0.552991626165619	0.790477292534461	0.939126379420043
CHST2	Microglia	chr3	parmigiano	260.0	0.10180883874606	0.552913665273942	0.711755976913698	0.886010497034379	0.859061180902182
CHST2	Neuron	chr3	Original	484.0	0.020487466851196	0.445205950841025	0.181905252502651	0.0941477081081293	0.453578083974054
CHST2	Neuron	chr3	parmigiano	122.0	0.266800025365937	0.0806727252633676	0.501651724983932	0.494317350506674	0.250939938472623
CHST2	Oligodendrocyte	chr3	Original	732.0	0.374146987098023	0.789589121481965	0.65076047471302	0.956214369172319	0.958078284823715
CHST2	Oligodendrocyte	chr3	parmigiano	214.0	0.064727247513706	0.480623332576743	0.530367737053377	0.534823213386148	0.76917081816888
CHST3	Astrocyte	chr10	Original	968.0	0.0311551688235827	0.464016340559808	0.0094469317094442	0.0259622609068875	0.0021153144587438
CHST3	Astrocyte	chr10	parmigiano	88.0	0.0012073953574059	0.0052824805721641	0.88182261833628	0.0239492835157153	0.0255168662712152
CHST3	Coding	chr10	Original	446.0	0.0237292757702283	0.882640973329286	0.0741466077362368	0.349793729838018	0.100151567544475
CHST3	Coding	chr10	parmigiano	193.0	0.0010972913698482	0.537317549953529	0.732422888086323	0.409806425521818	0.605740156425574
CHST3	Neuron	chr10	Original	1534.0	0.0281071779491247	0.124348541547928	0.0173044415780937	0.110884607569466	0.010066214324944
CHST3	Neuron	chr10	parmigiano	226.0	0.0017119311995044	0.169574980533262	0.138945180325559	0.302986773218239	0.24607834464789
CHST3	Oligodendrocyte	chr10	Original	1031.0	0.0326976324303623	0.475429564901603	0.0121651342720691	0.0503703188635154	0.0043154452922592
CHST3	Oligodendrocyte	chr10	parmigiano	154.0	0.0011875520007007	0.206610917001411	0.73919007177637	0.881326851044596	0.574783826670533
CHST4	Coding	chr16	Original	153.0	0.674404770414481	0.480184650660821	0.539008980584601	0.81829436306513	0.725469281321594
CHST4	Coding	chr16	parmigiano	95.0	0.409812868822144	0.414679316999787	0.218666756521382	0.929630038656169	0.611925680496241
CHST5	Coding	chr16	Original	263.0	0.204070963584175	0.117440654121237	0.193116798657272	0.494492480548458	0.463356903075624
CHST5	Coding	chr16	parmigiano	149.0	0.419894064080115	0.488464174498943	0.980774256057641	0.812275773640241	0.698955825769905
CHST6	Astrocyte	chr16	Original	1320.0	0.151867158585663	0.834279318542785	0.130151298626927	0.230801170960946	0.456955378774535
CHST6	Astrocyte	chr16	parmigiano	285.0	0.113283071259543	0.201224768818729	0.01593791419674	0.684492315898213	0.471582276459211
CHST6	Coding	chr16	Original	630.0	0.431732889719494	0.45549977495007	0.143201943512891	0.606986847284515	0.357683406787475
CHST6	Coding	chr16	parmigiano	372.0	0.766115892461539	0.50873987652293	0.542958301258021	0.549182833411942	0.989015489386892
CHST6	Microglia	chr16	Original	1432.0	0.0860852360963253	0.671011884839043	0.0360579425966368	0.16681904123434	0.185909739556329
CHST6	Microglia	chr16	parmigiano	430.0	0.210197872546078	0.689898956079124	0.0493761874502443	0.241091677361125	0.294486111909226
CHST6	Neuron	chr16	Original	1346.0	0.170491319143728	0.901277736329508	0.0563002840201178	0.189110612933089	0.250711597215848
CHST6	Neuron	chr16	parmigiano	230.0	0.990154259452728	0.429968480906128	0.0292751382456852	0.636053040466225	0.354335280417939
CHST6	Oligodendrocyte	chr16	Original	1070.0	0.0802490645197358	0.78116024200392	0.0992120166914598	0.189276560208068	0.312910034565893
CHST6	Oligodendrocyte	chr16	parmigiano	234.0	0.0362642440885554	0.507777203774893	0.0074246748039367	0.33724442480577	0.163336068025081
CHST8	Coding	chr19	Original	213.0	0.998401360108741	0.598979890341271	0.760942461876539	0.808676558469469	0.734624940673906
CHST8	Coding	chr19	parmigiano	131.0	0.936217538751197	0.916511345227266	0.858132648668406	0.600145670266818	0.255235440361596
CHST8	Neuron	chr19	Original	1280.0	0.935823934199774	0.724796858387842	0.870016469339814	0.957039617186266	0.594108276955531
CHST8	Neuron	chr19	parmigiano	69.0	0.711214761213236	0.395843687595006	0.39260837636843	0.803643082190627	0.663670007991877
CHST8	Oligodendrocyte	chr19	Original	1126.0	0.941363736757252	0.889888999476578	0.58600727364586	0.962734275927432	0.778576619574362
CHST8	Oligodendrocyte	chr19	parmigiano	97.0	0.829651375582684	0.868324189137994	0.570531036757025	0.983079417403782	0.546342112127551
CHST9	Astrocyte	chr18	Original	1751.0	0.158079178336102	0.28227181318182	0.126781440367245	0.404763610061655	0.181416827567422
CHST9	Astrocyte	chr18	parmigiano	163.0	0.108721547804084	0.0811136494935655	0.170298154828083	0.282514870482667	0.242310553624264
CHST9	Coding	chr18	Original	853.0	0.367215156399397	0.51616237998416	0.300551119551298	0.492620256825292	0.366970315446298
CHST9	Coding	chr18	parmigiano	484.0	0.210558225554905	0.0960181422280527	0.24381684428209	0.488075713763593	0.219002505652119
CHST9	Neuron	chr18	Original	1760.0	0.311341702437578	0.193818827414767	0.156078213094774	0.263869492166213	0.219278411564486
CHST9	Neuron	chr18	parmigiano	161.0	0.451925169695631	0.271816318418777	0.524386145430078	0.815197017567134	0.505897781545125
CHST9	Oligodendrocyte	chr18	Original	1934.0	0.307667732326008	0.231326392157334	0.209958413424233	0.453823463437288	0.256415630249485
CHST9	Oligodendrocyte	chr18	parmigiano	309.0	0.416899450950614	0.0717030160675407	0.760760200395773	0.410975973510702	0.210591915836148
CHSY1	Astrocyte	chr15	Original	1320.0	0.243369242735765	0.248172105778457	0.47567102242366	0.468278458076292	0.281872869383747
CHSY1	Astrocyte	chr15	parmigiano	205.0	0.367640062609006	0.492236779519218	0.228681897997144	0.780385691741174	0.50530323542377
CHSY1	Coding	chr15	Original	398.0	0.304403816574554	0.347682647683255	0.463756213811057	0.822544727438679	0.334234843240055
CHSY1	Coding	chr15	parmigiano	230.0	0.0696141649256359	0.241737511798396	0.593634338145617	0.762944445303385	0.573158789331879
CHSY1	Microglia	chr15	Original	1165.0	0.314695077798133	0.424874339666444	0.809409633344359	0.15102247944987	0.334662925539575
CHSY1	Microglia	chr15	parmigiano	175.0	0.905071702370605	0.296934983391235	0.564143843231567	0.977410760259858	0.548016546292814
CHSY1	Neuron	chr15	Original	1178.0	0.370069767037545	0.427171971261851	0.451763607723915	0.726136681883953	0.273908933386998
CHSY1	Neuron	chr15	parmigiano	155.0	0.373353280145731	0.524376567949942	0.512346947688201	0.663714896297134	0.847520484287388
CHSY1	Oligodendrocyte	chr15	Original	1281.0	0.400582686478954	0.484126721808505	0.659763507799916	0.319677896068777	0.336970882631428
CHSY1	Oligodendrocyte	chr15	parmigiano	236.0	0.0577514632423841	0.426436451677037	0.469247581656943	0.189227582898724	0.352335470644579
CHSY3	Astrocyte	chr5	Original	1097.0	0.723734706442069	0.669567033287861	0.704239117316859	0.3358238009199	0.905609165461022
CHSY3	Astrocyte	chr5	parmigiano	133.0	0.864138170620162	0.929990889082712	0.326193991812263	0.906679707029416	0.414744236615151
CHSY3	Coding	chr5	Original	313.0	0.751710395867813	0.473460642638051	0.140501026694039	0.159505446030653	0.0238502720282702
CHSY3	Coding	chr5	parmigiano	176.0	0.851470803302504	0.924947574325576	0.392035304831897	0.652012590966794	0.643086747212113
CHSY3	Microglia	chr5	Original	1032.0	0.724129570110575	0.723014780514785	0.780125910790756	0.483255371145094	0.921317291467033
CHSY3	Microglia	chr5	parmigiano	155.0	0.819858823513549	0.886486826187899	0.546448447999994	0.795269811116459	0.667616124740236
CHSY3	Neuron	chr5	Original	931.0	0.802099936191465	0.677494202727882	0.665315743446757	0.369122907227239	0.888593243964499
CHSY3	Neuron	chr5	parmigiano	74.0	0.824037502752297	0.922052979494645	0.479404624515857	0.858954741977021	0.70005227248512
CHSY3	Oligodendrocyte	chr5	Original	1032.0	0.777448631908821	0.712424031795405	0.96588632254497	0.469693760360768	0.848307500992635
CHSY3	Oligodendrocyte	chr5	parmigiano	183.0	0.947321621983973	0.75384999190555	0.84503055188959	0.972067818049484	0.973577824305056
CHTF18	Astrocyte	chr16	Original	2145.0	0.894567623069895	0.963803620791917	0.48454345559733	0.908391680776137	0.580709599442983
CHTF18	Astrocyte	chr16	parmigiano	376.0	0.779049091654996	0.140543095093768	0.89651690629979	0.845127184867832	0.744180808203396
CHTF18	Coding	chr16	Original	1018.0	0.888678091940362	0.935252330023238	0.275773532933187	0.826365304417505	0.483411803903452
CHTF18	Coding	chr16	parmigiano	453.0	0.842922268861392	0.683547641041871	0.411339981594545	0.966659963917802	0.893912574895767
CHTF18	Microglia	chr16	Original	1967.0	0.84304021952961	0.899693229651712	0.558645441556913	0.904513551533777	0.649110090955933
CHTF18	Microglia	chr16	parmigiano	370.0	0.735375242751281	0.156961664980534	0.482471018656868	0.760915981938601	0.692201732888442
CHTF18	Neuron	chr16	Original	1680.0	0.861397229233641	0.928191518112602	0.464440660062492	0.903741383538882	0.581665459986505
CHTF18	Neuron	chr16	parmigiano	203.0	0.891422045224321	0.321560653225652	0.212569668910294	0.733656383133065	0.369395153382892
CHTF18	Oligodendrocyte	chr16	Original	1742.0	0.82786296864846	0.870588717586205	0.395777493143399	0.881142789417756	0.515532518639188
CHTF18	Oligodendrocyte	chr16	parmigiano	291.0	0.769299685657254	0.182144286258923	0.375134545364656	0.33837274741459	0.706108573120809
CHTF8	Astrocyte	chr16	Original	553.0	0.0292490492423461	0.0049728412947989	0.907557934105642	0.0017639924621357	0.0003623803980667
CHTF8	Astrocyte	chr16	parmigiano	171.0	0.0195775495638866	0.0070026007883461	0.457281905544786	0.0101818190131662	0.0008363753865716
CHTF8	Coding	chr16	Original	253.0	0.231519449582373	0.207226421512796	0.351455791679389	0.529091414940103	0.332542925168897
CHTF8	Coding	chr16	parmigiano	209.0	0.27938274830867	0.595967210968937	0.162343086879185	0.501789634371042	0.734083415908616
CHTF8	Microglia	chr16	Original	495.0	0.0241617001439847	0.0047286065584542	0.941008498992572	0.0009541639776236	0.0003216973619941
CHTF8	Microglia	chr16	parmigiano	200.0	0.017779056802568	0.0192349160181143	0.848306762458224	0.0043163032540266	0.0058628108809079
CHTF8	Neuron	chr16	Original	776.0	0.0188836038953082	0.0021482296362815	0.916792431298065	0.0010889458422208	0.0005882940173889
CHTF8	Neuron	chr16	parmigiano	177.0	0.0135429954124053	0.0282235738504342	0.0037674693532492	0.101839271887071	0.108339470306059
CHTF8	Oligodendrocyte	chr16	Original	551.0	0.0157369815461718	0.0012757074576447	0.737747499786805	0.0071527577107279	0.0007140754670167
CHTF8	Oligodendrocyte	chr16	parmigiano	241.0	0.080923761919505	0.071721534962843	0.691478411572342	0.0079969169361597	0.007778177213508
CHTOP	Astrocyte	chr1	Original	600.0	0.677917765526646	0.409949824790161	0.945683178436679	0.126725612118827	0.273891889544419
CHTOP	Astrocyte	chr1	parmigiano	161.0	0.115276753429251	0.0701703149391331	0.183383091785072	0.160752051614264	0.0683677834110071
CHTOP	Coding	chr1	Original	336.0	0.191806448802192	0.315483516908057	0.84018529704626	0.0618805977562563	0.276877154991264
CHTOP	Coding	chr1	parmigiano	197.0	0.0761298869532255	0.0582995572033505	0.276739009373029	0.0470475314672569	0.0562075359931193
CHTOP	Microglia	chr1	Original	658.0	0.904668118551617	0.465764372947169	0.880344702024698	0.177016749966545	0.270620175573787
CHTOP	Microglia	chr1	parmigiano	138.0	0.116099470827321	0.0595016815005193	0.136931271634254	0.0885492068835313	0.0300291981136422
CHTOP	Neuron	chr1	Original	788.0	0.297416396822607	0.162023376009882	0.732261819956401	0.140292651031835	0.144356087535227
CHTOP	Neuron	chr1	parmigiano	70.0	0.0728397572049471	0.0568697158314722	0.0515086051996537	0.0760678232486792	0.0148291203049308
CHTOP	Oligodendrocyte	chr1	Original	667.0	0.550247639401347	0.424109126057409	0.830145500179481	0.166481222226879	0.244043486559252
CHTOP	Oligodendrocyte	chr1	parmigiano	218.0	0.19094436983178	0.133747865200866	0.284032675290641	0.089536912632341	0.0980282118887307
CHUK	Astrocyte	chr10	Original	856.0	0.935244760392212	0.406987210058077	0.104815470740959	0.0540958350551223	0.0642993547346341
CHUK	Astrocyte	chr10	parmigiano	216.0	0.621480140090296	0.179759320573153	0.540970398960377	0.180249794532403	0.0499385430108781
CHUK	Coding	chr10	Original	275.0	0.994819915259405	0.205317095833653	0.179209286863393	0.503845482478802	0.18829329818613
CHUK	Coding	chr10	parmigiano	141.0	0.858088444455929	0.879594428157572	0.774342238736004	0.92279285081841	0.649651735548116
CHUK	Microglia	chr10	Original	906.0	0.935859722707456	0.300809555753434	0.109858180784886	0.0363812053530239	0.0722885912221751
CHUK	Microglia	chr10	parmigiano	196.0	0.949950140737702	0.275595985470983	0.569263959321267	0.265957307797549	0.0706155718324377
CHUK	Neuron	chr10	Original	666.0	0.961897784159878	0.409569879019367	0.16253127900929	0.468036861511025	0.280262747532598
CHUK	Neuron	chr10	parmigiano	107.0	0.844250071775934	0.788751950981407	0.65437324116068	0.919167740850376	0.602282184825699
CHUK	Oligodendrocyte	chr10	Original	912.0	0.945202759367078	0.404458038412679	0.164281758979697	0.248460840372813	0.227911595165361
CHUK	Oligodendrocyte	chr10	parmigiano	226.0	0.785026038178174	0.488145294502834	0.68839271039932	0.932826343627661	0.938232487441696
CHURC1	Astrocyte	chr14	Original	968.0	0.507347918087122	0.746025472116436	0.921143417406471	0.754531863102404	0.891165500771443
CHURC1	Astrocyte	chr14	parmigiano	279.0	0.163925851478739	0.514576196628193	0.65142180604586	0.744041882936989	0.842526240265133
CHURC1	Coding	chr14	Original	384.0	0.291769470169511	0.480590957768552	0.19776721367921	0.521811105966264	0.45767430227508
CHURC1	Coding	chr14	parmigiano	233.0	0.691229415462822	0.695248996103393	0.929793130579359	0.902492755825282	0.507322805082777
CHURC1	Microglia	chr14	Original	791.0	0.899076008376083	0.85834582596791	0.997035224762175	0.726491046400545	0.743913111467405
CHURC1	Microglia	chr14	parmigiano	214.0	0.965210791361961	0.435660075056102	0.933935439130864	0.579370995620556	0.53935400928729
CHURC1	Neuron	chr14	Original	909.0	0.89498947226509	0.575774245002498	0.412496506574231	0.756329124974122	0.694674030448401
CHURC1	Neuron	chr14	parmigiano	105.0	0.677812205029422	0.617352290813869	0.748515511819638	0.985938057168643	0.910304193469582
CHURC1	Oligodendrocyte	chr14	Original	1039.0	0.476051711795154	0.563548610880473	0.915840572519002	0.739472035755476	0.567819723323387
CHURC1	Oligodendrocyte	chr14	parmigiano	282.0	0.393062939917649	0.439636569092154	0.786988180418249	0.690998555611015	0.609370505250243
CHURC1-FNTB	Astrocyte	chr14	Original	2457.0	0.529919203257353	0.823775106014555	0.804249953643572	0.859924893771631	0.871513392295783
CHURC1-FNTB	Astrocyte	chr14	parmigiano	343.0	0.254925532114374	0.500702155786834	0.733778399278841	0.809387661166001	0.821470644708624
CHURC1-FNTB	Coding	chr14	Original	913.0	0.669754030815624	0.285855386527587	0.808804013941816	0.671194226454914	0.362500397158464
CHURC1-FNTB	Coding	chr14	parmigiano	542.0	0.333446450403208	0.485480061521379	0.121639371492314	0.600925840794635	0.349683820341156
CHURC1-FNTB	Microglia	chr14	Original	2281.0	0.950419311695573	0.877173198391474	0.845304512167033	0.841831452870127	0.804185644384674
CHURC1-FNTB	Microglia	chr14	parmigiano	312.0	0.4156920594606	0.65571388380978	0.181792433984702	0.394842477407063	0.197504155886413
CHURC1-FNTB	Neuron	chr14	Original	2219.0	0.897410923179483	0.750769035216487	0.92531934759022	0.853762526754374	0.81590715298802
CHURC1-FNTB	Neuron	chr14	parmigiano	166.0	0.738095029259042	0.58105525336194	0.951731834606363	0.816024979265702	0.90840782316046
CHURC1-FNTB	Oligodendrocyte	chr14	Original	2519.0	0.642698222215148	0.733646903264408	0.933502234989551	0.839941168513279	0.694310275541437
CHURC1-FNTB	Oligodendrocyte	chr14	parmigiano	377.0	0.419963072770859	0.625331345657832	0.191687734843875	0.71726467323378	0.312920590038718
CIAO1	Astrocyte	chr2	Original	564.0	0.265414806327838	0.340122167218073	0.723771332703745	0.775952077827221	0.346892022938497
CIAO1	Astrocyte	chr2	parmigiano	167.0	0.343399108070545	0.427515656216404	0.32849473160057	0.293416227298269	0.312040770486956
CIAO1	Coding	chr2	Original	272.0	0.596819942946416	0.603047949875741	0.344225896688096	0.735721788955742	0.231559407764934
CIAO1	Coding	chr2	parmigiano	76.0	0.538395930284136	0.642182925994164	0.893086591894201	0.316821286961801	0.298577471782189
CIAO1	Microglia	chr2	Original	739.0	0.194812300126011	0.0891818553160823	0.674766111738695	0.555614912395948	0.23995871332402
CIAO1	Microglia	chr2	parmigiano	155.0	0.693561646654909	0.912795691002233	0.232442648876649	0.589723047721696	0.247605031245435
CIAO1	Neuron	chr2	Original	565.0	0.276230264111834	0.221425620110748	0.853199478110603	0.755580272140024	0.243309069653947
CIAO1	Neuron	chr2	parmigiano	102.0	0.838003092908731	0.627344953098824	0.669593938764652	0.77755422987045	0.421115702332144
CIAO1	Oligodendrocyte	chr2	Original	576.0	0.240170550180884	0.211917181267556	0.598451262229946	0.766920110206677	0.303243131348766
CIAO1	Oligodendrocyte	chr2	parmigiano	187.0	0.480662273568728	0.457080520732613	0.775634033745387	0.551831397557984	0.554317267288616
CIAO2A	Coding	chr15	Original	132.0	0.876160660616344	0.937037382761093	0.264998991151122	0.915536876473533	0.434333585076184
CIAO2A	Coding	chr15	parmigiano	79.0	0.754910920544954	0.750324148739376	0.767467816852769	0.708499834396919	0.810964003235767
CIAO2B	Coding	chr16	Original	56.0	0.342484762190505	0.316425488765333	0.206119295557577	0.0292309748383465	0.305988055129496
CIAO2B	Coding	chr16	parmigiano	31.0	0.635602215164632	0.62469336931692	0.44299338086144	0.958990302391598	0.817330663303512
CIAO3	Coding	chr16	Original	705.0	0.641920021671136	0.625460353030182	0.569948684164119	0.869602486668634	0.760674479140727
CIAO3	Coding	chr16	parmigiano	286.0	0.779001492263772	0.796116497661732	0.512564766657239	0.928380911292538	0.866525277984096
CIAPIN1	Astrocyte	chr16	Original	657.0	0.69859076556726	0.435752474749912	0.321185582962454	0.154549268492539	0.357378980960562
CIAPIN1	Astrocyte	chr16	parmigiano	180.0	0.166783436601371	0.186218271209995	0.018102080846259	0.041662842775485	0.0037334978630159
CIAPIN1	Coding	chr16	Original	188.0	0.924369158574544	0.415053836753013	0.984491505257745	0.733845389621006	0.720281907031588
CIAPIN1	Coding	chr16	parmigiano	90.0	0.947306341484176	0.268766503741094	0.935031254033701	0.402741396491113	0.473831852829778
CIAPIN1	Microglia	chr16	Original	869.0	0.343107962856264	0.342581341248378	0.354364452374403	0.336147781116965	0.219027286439905
CIAPIN1	Microglia	chr16	parmigiano	179.0	0.864553511754143	0.278476654997722	0.612301772041937	0.103851880264127	0.232653838309191
CIAPIN1	Neuron	chr16	Original	668.0	0.895267366237644	0.343031323383998	0.795495294478712	0.713002588135611	0.486723745837242
CIAPIN1	Neuron	chr16	parmigiano	118.0	0.727273224468888	0.172721512776249	0.308400210826675	0.0724950887857791	0.0215153066382356
CIAPIN1	Oligodendrocyte	chr16	Original	1037.0	0.09459668179686	0.0927144219381342	0.62899203868548	0.0231086192840411	0.244129910304172
CIAPIN1	Oligodendrocyte	chr16	parmigiano	264.0	0.89086130663423	0.369662156529085	0.603807673223204	0.133889636525999	0.319172044713731
CIART	Astrocyte	chr1	Original	479.0	0.680912718336885	0.588805206754354	0.25604277126766	0.89286929876719	0.421199433421731
CIART	Astrocyte	chr1	parmigiano	171.0	0.0287389179061875	0.646268367128158	0.756542909276078	0.644930212194404	0.410650410276776
CIART	Coding	chr1	Original	154.0	0.871715181613352	0.595614993388372	0.277377616703068	0.846105209861136	0.409966125800222
CIART	Coding	chr1	parmigiano	69.0	0.600943418636005	0.571583027451619	0.533439442835845	0.668655347743665	0.85636346638636
CIART	Microglia	chr1	Original	747.0	0.730101934872881	0.361493085959465	0.518427151347827	0.720536589307481	0.818597847667117
CIART	Microglia	chr1	parmigiano	279.0	0.74025955171774	0.921852032961025	0.623161664999557	0.240362407866171	0.888727688977681
CIART	Neuron	chr1	Original	455.0	0.668061674397265	0.62378277564027	0.198756195396802	0.8759823771398	0.370483380779593
CIART	Neuron	chr1	parmigiano	133.0	0.0285724924096281	0.3243329002259	0.955306811175899	0.691640032250275	0.214256147196415
CIART	Oligodendrocyte	chr1	Original	463.0	0.449555754899919	0.480923371784262	0.10791596235831	0.868391400750904	0.436441562323965
CIART	Oligodendrocyte	chr1	parmigiano	235.0	0.0825020821818669	0.605939227300786	0.141849768161975	0.808039733465553	0.870236292127912
CIB1	Astrocyte	chr15	Original	585.0	0.491421855960741	0.313445349150386	0.652939022151853	0.800746662515074	0.240907245388607
CIB1	Astrocyte	chr15	parmigiano	241.0	0.769824829217072	0.222329218800395	0.802030849018852	0.811309323799718	0.693919068011582
CIB1	Coding	chr15	Original	94.0	0.23073269854755	0.538836579907678	0.098318148289812	0.628913760997474	0.536225001500888
CIB1	Coding	chr15	parmigiano	48.0	0.111557374354107	0.180633224393601	0.077071024844501	0.398055225997799	0.18026028525893
CIB1	Microglia	chr15	Original	267.0	0.606941255216543	0.751150819155175	0.354322751818839	0.455805542219709	0.618307243299363
CIB1	Microglia	chr15	parmigiano	119.0	0.305136000425999	0.414135370238204	0.0868731629792472	0.273903083661672	0.103334578159195
CIB1	Neuron	chr15	Original	620.0	0.847729179503264	0.908312572797205	0.43471232885773	0.497578929238287	0.467563895592361
CIB1	Neuron	chr15	parmigiano	173.0	0.933832978595297	0.681286683427967	0.858095831969052	0.904316299626583	0.758944819314016
CIB1	Oligodendrocyte	chr15	Original	600.0	0.142455356347955	0.535703144687417	0.282665760973864	0.341821452655878	0.59207552144143
CIB1	Oligodendrocyte	chr15	parmigiano	290.0	0.425819839035268	0.577003900570351	0.114091583019329	0.417519528040688	0.122918040002929
CIB2	Astrocyte	chr15	Original	616.0	0.0156849096563045	0.302706895923401	0.0018939019757454	0.0703893879920878	0.0123698706770656
CIB2	Astrocyte	chr15	parmigiano	121.0	0.091689538576861	0.185580606497562	0.0139570239389492	0.0617740158463788	0.0080705699243772
CIB2	Coding	chr15	Original	157.0	0.132750062301378	0.336924137284967	0.0416346913959125	0.205901372469004	0.315979052244379
CIB2	Coding	chr15	parmigiano	94.0	0.345381996999853	0.339025381570483	0.552071118027847	0.700764417458695	0.522178083228786
CIB2	Microglia	chr15	Original	700.0	0.0799340579650571	0.07175730633848	0.161376369465256	0.521743212861819	0.167570154960386
CIB2	Microglia	chr15	parmigiano	168.0	0.0930232091993455	0.455331953715771	0.0429827709717527	0.0573865174779685	0.0357359378137709
CIB2	Neuron	chr15	Original	840.0	0.0658733360454069	0.262078875814116	0.0404561574367741	0.586705234067233	0.170800518148782
CIB2	Neuron	chr15	parmigiano	143.0	0.259538694590428	0.463774665542039	0.0436627076237267	0.646624237778756	0.179446171888741
CIB2	Oligodendrocyte	chr15	Original	832.0	0.369682298722685	0.686709052349426	0.0853830572540916	0.576095281815441	0.244606645319531
CIB2	Oligodendrocyte	chr15	parmigiano	193.0	0.653185638947657	0.91698930347931	0.0356606378127695	0.343424589217116	0.0667045120584763
CIB3	Coding	chr19	Original	53.0	0.739612608343183	0.550835209089835	0.676472593722118	0.1652290643623	0.0921553674321637
CIB3	Coding	chr19	parmigiano	39.0	0.087351589153282	0.425746165886726	0.0322209201082936	0.668988869557068	0.286488535136531
CIB4	Coding	chr2	Original	63.0	0.628892075048824	0.574604364962746	0.316921240710097	0.582834418452149	0.706545216989475
CIB4	Coding	chr2	parmigiano	32.0	0.618592361169497	0.66354281456612	0.684837612416747	0.963908824270222	0.775799088702415
CIBAR1	Coding	chr8	Original	499.0	0.888164335931634	0.201611630430657	0.679844493349791	0.389894896360291	0.225575327814354
CIBAR1	Coding	chr8	parmigiano	216.0	0.936446324120141	0.824192389738165	0.305380471179998	0.86940563647542	0.930011608720104
CIBAR2	Coding	chr16	Original	136.0	0.549293691257526	0.466519213207666	0.619457511325609	0.663309525052309	0.909205980297926
CIBAR2	Coding	chr16	parmigiano	68.0	0.400044158702861	0.377693746556734	0.276452075773975	0.706586621929172	0.222419462448572
CIC	Astrocyte	chr19	Original	1520.0	0.79162256298594	0.603256313215173	0.596116618364862	0.454300206239719	0.576446163760022
CIC	Astrocyte	chr19	parmigiano	552.0	0.318048424636224	0.285328627551009	0.11076787777854	0.760155766387475	0.436710149113003
CIC	Coding	chr19	Original	675.0	0.129580590013626	0.402398592592307	0.0172089115421161	0.343351485529743	0.0932320212716655
CIC	Coding	chr19	parmigiano	361.0	0.09496611669144	0.0660829795080395	0.318272054426978	0.375456646532483	0.182346812305322
CIC	Microglia	chr19	Original	1620.0	0.405716140094484	0.517457108915032	0.506688077140134	0.506336276320267	0.475318668157318
CIC	Microglia	chr19	parmigiano	540.0	0.160731273129055	0.178997505737018	0.107357711733623	0.858526382259968	0.473198983076449
CIC	Neuron	chr19	Original	1331.0	0.37109928180807	0.503517512733013	0.378167027538786	0.512577800599259	0.289701399782144
CIC	Neuron	chr19	parmigiano	332.0	0.117479857391811	0.0484701523579457	0.228228773795552	0.766035132819042	0.397087469384243
CIC	Oligodendrocyte	chr19	Original	1568.0	0.55539457957739	0.610438719684759	0.555034116432127	0.503595108458994	0.625112951672147
CIC	Oligodendrocyte	chr19	parmigiano	574.0	0.517331530938159	0.658973456680059	0.746083116927868	0.949326088823216	0.973505423531606
CIDEA	Astrocyte	chr18	Original	960.0	0.935944005416234	0.711779898057624	0.868860510322276	0.7904639529703	0.864753005844679
CIDEA	Astrocyte	chr18	parmigiano	167.0	0.0995254257055168	0.0411565264096768	0.801633927064738	0.240027883896466	0.126346831795369
CIDEA	Coding	chr18	Original	139.0	0.177941686138785	0.0999003922383711	0.781180466780586	0.367764948223826	0.239330379177145
CIDEA	Coding	chr18	parmigiano	86.0	0.0774442928180294	0.0526303068312441	0.137432104827074	0.438493040672456	0.20925319262544
CIDEA	Neuron	chr18	Original	799.0	0.382313999529862	0.627606479837763	0.511495766223526	0.724941696610054	0.751784705261333
CIDEA	Neuron	chr18	parmigiano	69.0	0.512748600295138	0.497355276683092	0.692094971780859	0.729108296493298	0.335403634655337
CIDEA	Oligodendrocyte	chr18	Original	964.0	0.991573189805394	0.483263884201864	0.721946154098334	0.790711825647719	0.939795019956784
CIDEA	Oligodendrocyte	chr18	parmigiano	220.0	0.895934722264984	0.676773366091956	0.458954898582968	0.951360147338636	0.690892596360645
CIDEB	Astrocyte	chr14	Original	1233.0	0.866845488835687	0.878785089193452	0.339776589436604	0.832940345364022	0.513236120067636
CIDEB	Astrocyte	chr14	parmigiano	604.0	0.966211370053571	0.990785039677512	0.989192576908666	0.987421384160095	0.811559358547344
CIDEB	Coding	chr14	Original	400.0	0.871022323584276	0.880033558513066	0.660682687120248	0.842599853573645	0.775822756147623
CIDEB	Coding	chr14	parmigiano	291.0	0.342283772476929	0.849657364435107	0.172884067932847	0.15897355252254	0.284767722088739
CIDEB	Microglia	chr14	Original	1081.0	0.924280957209084	0.957525118809123	0.530992419162313	0.858904045419671	0.848685930939936
CIDEB	Microglia	chr14	parmigiano	564.0	0.893697866157181	0.983007932901852	0.224623769315905	0.913336362930061	0.769005070768396
CIDEB	Neuron	chr14	Original	1289.0	0.940610817700045	0.978281170757487	0.823402406120314	0.989225751085679	0.853276701765935
CIDEB	Neuron	chr14	parmigiano	494.0	0.934494140292794	0.982498820989001	0.653342429727752	0.971514223025267	0.698980329024278
CIDEB	Oligodendrocyte	chr14	Original	1254.0	0.832286424277543	0.807553375276583	0.621658075018649	0.970261589978005	0.914988889228347
CIDEB	Oligodendrocyte	chr14	parmigiano	679.0	0.936978615039435	0.976732298168567	0.767241615883538	0.982371544347411	0.915346745948453
CIDEC	Coding	chr3	Original	155.0	0.740052347165902	0.793563372758114	0.394832977594399	0.788663916142246	0.610046010065939
CIDEC	Coding	chr3	parmigiano	69.0	0.582850245566194	0.460126303612104	0.842984112281852	0.748470105418503	0.915576231263162
CIITA	Coding	chr16	Original	1652.0	0.382390247054135	0.226349602054924	0.091708020775618	0.649573619632135	0.242913362213315
CIITA	Coding	chr16	parmigiano	932.0	0.793790376557978	0.318382371782252	0.661791269031193	0.794233986425293	0.479486776393256
CIITA	Microglia	chr16	Original	2525.0	0.272067902332414	0.196175253904791	0.132215095074484	0.461780914507276	0.212911721359941
CIITA	Microglia	chr16	parmigiano	381.0	0.041142339893828	0.407039914770204	0.0249812925167765	0.123290793790746	0.251524926038936
CILK1	Coding	chr6	Original	293.0	0.454326551699425	0.792591448962665	0.614437655905163	0.600018199651338	0.806604843758717
CILK1	Coding	chr6	parmigiano	153.0	0.170114561361955	0.0723647366303776	0.728375181108229	0.180121991332209	0.154207724741688
CILP	Coding	chr15	Original	359.0	0.639976304294703	0.552998399012997	0.400612392237865	0.378753216699514	0.164275863177085
CILP	Coding	chr15	parmigiano	203.0	0.644828928092133	0.509444271922178	0.606013849206939	0.959763698967197	0.589787729219778
CILP	Oligodendrocyte	chr15	Original	993.0	0.149036571664431	0.185750101786338	0.759130694752364	0.532192051003925	0.319022678001584
CILP	Oligodendrocyte	chr15	parmigiano	229.0	0.394723034502597	0.416203759448735	0.265411920789657	0.45989581148781	0.603201762960123
CILP2	Astrocyte	chr19	Original	843.0	0.703611618629967	0.241146485730393	0.898202563684417	0.750557392525034	0.336870230404706
CILP2	Astrocyte	chr19	parmigiano	160.0	0.867031583454617	0.871961068586854	0.237258595191391	0.313446519926337	0.52119650057925
CILP2	Coding	chr19	Original	277.0	0.922718004205629	0.634448777590578	0.996152518253987	0.607457659839342	0.739129405833244
CILP2	Coding	chr19	parmigiano	132.0	0.119900849727275	0.0626633364232005	0.244911129913705	0.288564128659613	0.272219557531976
CILP2	Neuron	chr19	Original	869.0	0.779614700616106	0.17937304474996	0.990025449351775	0.476487540562811	0.266534804805626
CILP2	Neuron	chr19	parmigiano	140.0	0.549980561549894	0.332631256348777	0.602293083804705	0.549480290843931	0.504664274574667
CILP2	Oligodendrocyte	chr19	Original	1014.0	0.560316540453515	0.186175471674715	0.987576447359265	0.528853062508094	0.194694755219826
CILP2	Oligodendrocyte	chr19	parmigiano	325.0	0.84839676175452	0.812204228104262	0.491492962089809	0.89942026294059	0.772451385549343
CINP	Astrocyte	chr14	Original	732.0	0.99304166031127	0.516324878269679	0.464154208556767	0.321852362312742	0.745582431919849
CINP	Astrocyte	chr14	parmigiano	140.0	0.953058872854217	0.982693673427351	0.909273083314548	0.874600288174796	0.694377704230062
CINP	Coding	chr14	Original	350.0	0.868208438460815	0.629747072693926	0.814315707331235	0.719180660573184	0.772546028991581
CINP	Coding	chr14	parmigiano	139.0	0.961205351344443	0.911885688360002	0.770796132338922	0.977695863792688	1.0
CINP	Microglia	chr14	Original	1180.0	0.720485583261169	0.230786402399584	0.220565967717518	0.427752894321571	0.334136083115083
CINP	Microglia	chr14	parmigiano	246.0	0.945199628185421	0.234249989551995	0.200498045566525	0.459151909021473	0.307575332526413
CINP	Neuron	chr14	Original	932.0	0.892566562838795	0.656768886118836	0.61178194508238	0.923537363147812	0.657322481212962
CINP	Neuron	chr14	parmigiano	131.0	0.849282110687643	0.961861913234771	0.733116099086045	0.978161243590668	0.859248161232855
CINP	Oligodendrocyte	chr14	Original	763.0	0.955844984656894	0.112185213968673	0.414599158348021	0.281700489656646	0.230880187379005
CINP	Oligodendrocyte	chr14	parmigiano	197.0	0.957929950279894	0.889011196897159	0.936223160619504	0.735348934349202	0.508472700888274
CIP2A	Coding	chr3	Original	287.0	0.897858188988694	0.366636583516802	0.227236440496779	0.144377287292613	0.667973938846963
CIP2A	Coding	chr3	parmigiano	179.0	0.533587289555602	0.499148800421489	0.412399798903336	0.429816828462562	0.788190856437504
CIPC	Astrocyte	chr14	Original	598.0	0.0075416698353743	0.310555866623592	0.0060057357246945	0.173106576630743	0.114805438598152
CIPC	Astrocyte	chr14	parmigiano	184.0	0.895660740075462	0.941337573978991	0.473688980927256	0.491412837954518	0.115894895243334
CIPC	Coding	chr14	Original	267.0	0.127077353115445	0.330321403226878	0.125733044179074	0.55641605589718	0.704387711772742
CIPC	Coding	chr14	parmigiano	178.0	0.232201817218383	0.190831227737519	0.264373628944425	0.768824383905534	0.63808383041029
CIPC	Microglia	chr14	Original	518.0	0.0303606946742364	0.488614429218901	0.0117552468256009	0.426385890831966	0.300858974636994
CIPC	Microglia	chr14	parmigiano	151.0	0.96167973738103	0.979018793850969	0.291389318529415	0.977950286052671	1.0
CIPC	Neuron	chr14	Original	814.0	0.0279520940691877	0.0270435033247557	0.103753706744468	0.17681206258778	0.185636552753926
CIPC	Neuron	chr14	parmigiano	141.0	0.840869129616468	0.461838691714131	0.321656986366935	0.460656722490228	0.146406079786477
CIPC	Oligodendrocyte	chr14	Original	742.0	0.0279258933727675	0.401618561357705	0.010181469506684	0.280398183726304	0.252226274335018
CIPC	Oligodendrocyte	chr14	parmigiano	244.0	0.0485255515319105	0.249690732870638	0.0143093893334849	0.0784108733850438	0.0171565240260777
CIR1	Astrocyte	chr2	Original	858.0	0.630051864117546	0.265492973605682	0.10167582147066	0.734536204493321	0.342691621856737
CIR1	Astrocyte	chr2	parmigiano	247.0	0.403264904245964	0.414991356669397	0.333027421169714	0.923873303221195	0.914525954223947
CIR1	Coding	chr2	Original	132.0	0.905239019404903	0.880681319250598	0.477411490334823	0.737160368539371	0.28110239127827
CIR1	Coding	chr2	parmigiano	70.0	0.569750463426855	0.347292553867404	0.875110194785422	0.544447941056049	0.381408204797701
CIR1	Microglia	chr2	Original	889.0	0.379520510879535	0.292921768745621	0.0625179124794002	0.464477336409589	0.0590588814790591
CIR1	Microglia	chr2	parmigiano	240.0	0.442790889373567	0.384740861716053	0.110789713007755	0.232232313470434	0.0821086113867322
CIR1	Neuron	chr2	Original	781.0	0.448377634035532	0.181107176147938	0.0633393626988991	0.385592215108603	0.0730522789263397
CIR1	Neuron	chr2	parmigiano	151.0	0.203450077639223	0.404039279908791	0.0612373146630486	0.0161344526074012	0.0212902454050347
CIR1	Oligodendrocyte	chr2	Original	908.0	0.132323366047992	0.162903451810576	0.0128100775585412	0.370658994239823	0.0476904471736268
CIR1	Oligodendrocyte	chr2	parmigiano	275.0	0.266257250435634	0.25968688137242	0.21990151478897	0.522401179579778	0.562297358660974
CIRBP	Astrocyte	chr19	Original	1651.0	0.117581589497536	0.224352307263484	0.734606487761858	0.546156555521186	0.507878924297421
CIRBP	Astrocyte	chr19	parmigiano	651.0	0.41376033002715	0.499843854244765	0.900489136174069	0.643987293941174	0.853897184210313
CIRBP	Coding	chr19	Original	690.0	0.0185576545293316	0.159391004550173	0.0148857923764067	0.0619543265844681	0.0384831694128368
CIRBP	Coding	chr19	parmigiano	430.0	0.0029317500432422	0.0041756968794494	0.0012610221460085	0.007419991846908	0.0025451813188192
CIRBP	Microglia	chr19	Original	1739.0	0.194384272842876	0.393697526027817	0.991389891219069	0.475193152087999	0.632720235648372
CIRBP	Microglia	chr19	parmigiano	810.0	0.0274851735831106	0.090486986758434	0.284422924321717	0.0788652432954517	0.368999266564448
CIRBP	Neuron	chr19	Original	1280.0	0.083371295895612	0.120258083262691	0.984912956300339	0.50071384032081	0.302091179232646
CIRBP	Neuron	chr19	parmigiano	377.0	0.18201586540761	0.346326101409085	0.381159929627357	0.326011447316383	0.602569438043234
CIRBP	Oligodendrocyte	chr19	Original	1685.0	0.0963667548309416	0.176167529310596	0.844776197034664	0.568762535526771	0.41945045911086
CIRBP	Oligodendrocyte	chr19	parmigiano	809.0	0.0209573395846385	0.0772748676799379	0.132618251486721	0.174452827553453	0.331769699429134
CISD1	Astrocyte	chr10	Original	320.0	0.960969994657592	0.957029253538694	0.711991314392336	0.998296070504734	0.944595191208775
CISD1	Astrocyte	chr10	parmigiano	75.0	0.793336922559821	0.817005676014451	0.700881184297696	0.983423330017052	0.932008787387315
CISD1	Coding	chr10	Original	134.0	0.827192384596032	0.861483217227041	0.820347201476592	0.983088843464866	0.867429363223369
CISD1	Coding	chr10	parmigiano	75.0	0.86405649747389	0.775625986334922	0.448371523154673	0.501169056166609	0.753319529821343
CISD1	Microglia	chr10	Original	373.0	0.283699717834263	0.161046753194816	0.350578083323385	0.413508032392466	0.212382202665992
CISD1	Microglia	chr10	parmigiano	93.0	0.817718331744496	0.897983017093496	0.763073303535742	0.722080690493603	0.627124681587827
CISD1	Neuron	chr10	Original	382.0	0.250768707751577	0.137875723018358	0.538982686268535	0.350045854645468	0.209479043933192
CISD1	Neuron	chr10	parmigiano	58.0	0.761413511451925	0.709929236743737	0.694039733131636	0.573530975552135	0.658595741251806
CISD1	Oligodendrocyte	chr10	Original	379.0	0.523229821633479	0.162960188050317	0.465199200403146	0.356427226260112	0.204853013881455
CISD1	Oligodendrocyte	chr10	parmigiano	87.0	0.926746919826843	0.980459052235537	0.695280953061023	0.277347580363154	0.617632249079836
CISD2	Astrocyte	chr4	Original	932.0	0.109199691999678	0.0781342405784544	0.163545868213899	0.32796389912048	0.147416472790339
CISD2	Astrocyte	chr4	parmigiano	294.0	0.892429036816933	0.469587068400011	0.176138242737089	0.120202703327744	0.374333191878758
CISD2	Coding	chr4	Original	358.0	0.0749474351204777	0.0332618831836874	0.180070277500979	0.508163193699313	0.272464715548555
CISD2	Coding	chr4	parmigiano	222.0	0.045773424650431	0.0283975679786313	0.418330982796258	0.943790701813971	0.890805263827669
CISD2	Microglia	chr4	Original	779.0	0.154577297526994	0.111859531417681	0.159501734904056	0.631395697451293	0.250345470539133
CISD2	Microglia	chr4	parmigiano	242.0	0.905634144608651	0.549163912036093	0.869232133902729	0.789861554153315	0.559404165829919
CISD2	Neuron	chr4	Original	978.0	0.105184343260253	0.025907188118127	0.143855597545449	0.381124679464851	0.0751654925834155
CISD2	Neuron	chr4	parmigiano	214.0	0.95750987926408	0.911385118198169	0.724994291463851	0.904624537030548	0.84533618511696
CISD2	Oligodendrocyte	chr4	Original	879.0	0.0627591745140517	0.0218313385713271	0.119781711558541	0.370491665286071	0.0664612068315553
CISD2	Oligodendrocyte	chr4	parmigiano	277.0	0.569814807581676	0.0591929240541742	0.603774491415184	0.364017448407785	0.0935533515956271
CISD3	Astrocyte	chr17	Original	846.0	0.115364896631585	0.078850920187473	0.679733561150101	0.16108394267679	0.102388608335962
CISD3	Astrocyte	chr17	parmigiano	256.0	0.055291915029803	0.0180494117158999	0.289975718938444	0.0797747621395208	0.0754565769348253
CISD3	Coding	chr17	Original	175.0	0.768475179433714	0.824145401068936	0.610938218638254	0.881074303786721	0.928109993114158
CISD3	Coding	chr17	parmigiano	93.0	0.686923959169242	0.191216533315666	0.233895538645587	0.202197957633679	0.365939396165485
CISD3	Microglia	chr17	Original	702.0	0.208609308593431	0.199221848007921	0.519103307000414	0.407404057085447	0.287941627576413
CISD3	Microglia	chr17	parmigiano	235.0	0.0807835272057584	0.0360123855287014	0.116393538974481	0.0726332327961935	0.113754312192774
CISD3	Neuron	chr17	Original	700.0	0.0913130617336666	0.0715040181896061	0.364682526116645	0.115228049281304	0.407888258410205
CISD3	Neuron	chr17	parmigiano	139.0	0.10702823077489	0.0392049251388182	0.483161203018608	0.0440253122793622	0.048859105343662
CISD3	Oligodendrocyte	chr17	Original	731.0	0.218312550920824	0.121520743023156	0.767277966138504	0.32052462235569	0.121967668962076
CISD3	Oligodendrocyte	chr17	parmigiano	306.0	0.225485102051618	0.0371560988055267	0.343085866310394	0.175857739042732	0.106461483380582
CISH	Astrocyte	chr3	Original	883.0	0.454096352692273	0.33974660918798	0.201834376341519	0.529955213184457	0.442446664410349
CISH	Astrocyte	chr3	parmigiano	260.0	0.84653802086195	0.522290751724695	0.78632068121269	0.562633201047354	0.526065142847863
CISH	Coding	chr3	Original	260.0	0.111219418721681	0.120421873235134	0.15961354249565	0.307503152071341	0.0928019593258662
CISH	Coding	chr3	parmigiano	115.0	9.84819960172523e-05	0.039431774338398	0.309806000160186	0.0146968584361462	0.0549434979664888
CISH	Microglia	chr3	Original	668.0	0.164636648263372	0.110841538502675	0.178417011739666	0.365298305487176	0.19282201870395
CISH	Microglia	chr3	parmigiano	216.0	0.951668033989084	0.0532005170315792	0.437014778133908	0.504315960444562	0.15419603050009
CISH	Neuron	chr3	Original	860.0	0.0842943398831546	0.049074255631086	0.0457744430888983	0.340490377927188	0.104584058557246
CISH	Neuron	chr3	parmigiano	172.0	0.874015447902673	0.854389518658859	0.766293207924833	0.721812288746554	0.390038520895337
CISH	Oligodendrocyte	chr3	Original	763.0	0.836595776040173	0.305057512627748	0.277073312655528	0.590480008208625	0.27137298580872
CISH	Oligodendrocyte	chr3	parmigiano	287.0	0.759303529353593	0.209199527350001	0.762632737367529	0.591252803857207	0.271019232627232
CIT	Astrocyte	chr12	Original	1769.0	0.0235388391813599	0.290254347058012	0.0525384610991141	0.389678910303763	0.556369871446961
CIT	Astrocyte	chr12	parmigiano	275.0	0.0574158634192203	0.0383283733859374	0.0240987544991678	0.799755257759795	0.470248545461385
CIT	Coding	chr12	Original	743.0	0.570539741469869	0.654228678644697	0.749867246160007	0.960689874147414	0.631964771180597
CIT	Coding	chr12	parmigiano	454.0	0.140710292506644	0.1809357779799	0.0451247723689601	0.636167944977038	0.852191197640317
CIT	Microglia	chr12	Original	1765.0	0.0447925028627016	0.318033316952169	0.0584439105926554	0.348719487542738	0.599722282339112
CIT	Microglia	chr12	parmigiano	297.0	0.110083789900959	0.126726400732167	0.0299505383252141	0.94593985485622	0.702312562363779
CIT	Neuron	chr12	Original	1871.0	0.0570996568941404	0.312958271330043	0.0650255096139052	0.528022983677711	0.580872585739313
CIT	Neuron	chr12	parmigiano	238.0	0.141405246068909	0.0632636535174243	0.182674778881201	0.58349506013944	0.49481275665737
CIT	Oligodendrocyte	chr12	Original	1684.0	0.202778467872712	0.30015672178001	0.0855169130692556	0.198823135804999	0.536873040232118
CIT	Oligodendrocyte	chr12	parmigiano	339.0	0.0911547899296601	0.141747639459955	0.0246503774240682	0.0723642846018312	0.502030164747329
CITED2	Astrocyte	chr6	Original	511.0	0.566263824445379	0.821659107696407	0.110639149057847	0.837705368235482	0.43836473524579
CITED2	Astrocyte	chr6	parmigiano	229.0	0.553882773910338	0.251329824598129	0.417264685540346	0.799372170258319	0.342939140515253
CITED2	Coding	chr6	Original	217.0	0.70709451459817	0.587474719970217	0.330011154431201	0.969244353185822	0.719561102242233
CITED2	Coding	chr6	parmigiano	160.0	0.829254444657938	0.705709036626067	0.968759069916495	0.985212606187656	0.787755811482775
CITED2	Microglia	chr6	Original	399.0	0.645651442252737	0.794597069327231	0.141465912881885	0.827192737477112	0.350961513578438
CITED2	Microglia	chr6	parmigiano	266.0	0.67599012832009	0.397063611548631	0.416488491114547	0.930162650335483	0.589648272251056
CITED2	Neuron	chr6	Original	370.0	0.828521761733475	0.765207657622841	0.428046531694962	0.896740067449894	0.880917768762533
CITED2	Neuron	chr6	parmigiano	205.0	0.797307066304157	0.77184728057918	0.646914411114629	0.801080694022241	0.54155361318451
CITED2	Oligodendrocyte	chr6	Original	489.0	0.746069257777859	0.828374203259579	0.234232591940328	0.976337566394253	0.738538462234705
CITED2	Oligodendrocyte	chr6	parmigiano	279.0	0.646893610758894	0.499528875288739	0.530548120724694	0.827203635678045	0.607398168186491
CITED4	Astrocyte	chr1	Original	380.0	0.557287998402702	0.479493452111244	0.372777056593441	0.878095768975683	0.745897403033627
CITED4	Astrocyte	chr1	parmigiano	177.0	0.538627279004017	0.178540155407423	0.437583670829769	0.836146065448334	0.468516463599089
CITED4	Coding	chr1	Original	93.0	0.13219490387848	0.0573768147069487	0.43653173044772	0.559871233171167	0.275537465734824
CITED4	Coding	chr1	parmigiano	46.0	0.381302068799956	0.262581739336721	0.598703121659154	0.806605590719421	0.727220597755962
CITED4	Microglia	chr1	Original	551.0	0.851109774206103	0.712897060178397	0.946120533561785	0.734971536528528	0.918561072798991
CITED4	Microglia	chr1	parmigiano	215.0	0.328494839081635	0.224058973059786	0.891010586516292	0.69482304888144	0.630953682434813
CITED4	Neuron	chr1	Original	527.0	0.700741980652887	0.511946312336177	0.64304226411996	0.892346784403094	0.884988980847025
CITED4	Neuron	chr1	parmigiano	93.0	0.437000473182588	0.0452106183594765	0.298047051569474	0.650145361982352	0.240059271500707
CITED4	Oligodendrocyte	chr1	Original	472.0	0.265532840568944	0.259612629099213	0.38624781316632	0.108095668040103	0.344492117265813
CITED4	Oligodendrocyte	chr1	parmigiano	187.0	0.546206288309559	0.330554609326676	0.989792429932318	0.480867449468607	0.648977600974309
CIZ1	Astrocyte	chr9	Original	1033.0	0.984312323301848	0.977086397242619	0.659988597017589	0.368656416929405	0.99996513081374
CIZ1	Astrocyte	chr9	parmigiano	144.0	0.93222260098485	0.868156406115937	0.156671430463699	0.287901073757791	0.166259807066566
CIZ1	Coding	chr9	Original	516.0	0.978146459525872	0.994224339555602	0.916004495798257	0.983246860222957	0.950969529759046
CIZ1	Coding	chr9	parmigiano	262.0	0.594618913006277	0.236187149244667	0.531766919425413	0.182665510114284	0.593438777173849
CIZ1	Microglia	chr9	Original	978.0	0.994790076539923	0.973563183083562	0.619973332276146	0.794168607117724	0.97221979723455
CIZ1	Microglia	chr9	parmigiano	193.0	0.688480235499958	0.252896509308063	0.768353396610596	0.351723055680305	0.539826158932768
CIZ1	Neuron	chr9	Original	1072.0	0.944906815587412	0.795715398379537	0.886738370905797	0.58741285400723	0.981197664955795
CIZ1	Neuron	chr9	parmigiano	133.0	0.883843473518237	0.921968287130873	0.845616986770912	0.493895254663837	0.809823809884801
CIZ1	Oligodendrocyte	chr9	Original	1243.0	0.992220737999511	0.99194643264049	0.822864582609111	0.848900937309542	0.926408575454161
CIZ1	Oligodendrocyte	chr9	parmigiano	314.0	0.762988217717121	0.765729453212126	0.850850074869779	0.745516360769508	0.835850604525696
CKAP2	Astrocyte	chr13	Original	684.0	0.946153733935956	0.430051622969883	0.340804139063209	0.802775273847493	0.273457887588751
CKAP2	Astrocyte	chr13	parmigiano	118.0	0.548076603653456	0.560314320185758	0.682094555135913	0.678053704939966	0.597146120686142
CKAP2	Coding	chr13	Original	273.0	0.727423566846615	0.352267435727319	0.975116418037889	0.815522024031725	0.408317557442232
CKAP2	Coding	chr13	parmigiano	129.0	0.767682793423363	0.504070392013558	0.91006029944834	0.907939456818013	0.916295790926215
CKAP2	Microglia	chr13	Original	572.0	0.803071051989993	0.401416572082028	0.42660700371378	0.759311658564939	0.278839295173697
CKAP2	Microglia	chr13	parmigiano	110.0	0.653393710167657	0.670572720028946	0.656423394690504	0.856275176612761	0.787684611147774
CKAP2	Neuron	chr13	Original	557.0	0.777126536529325	0.399286271858804	0.429465252138233	0.760113505228684	0.259987393219231
CKAP2	Neuron	chr13	parmigiano	69.0	0.408379654639852	0.343143556103655	0.237438822538985	0.945282636245674	0.800864383373687
CKAP2	Oligodendrocyte	chr13	Original	745.0	0.625577077939445	0.28883103842056	0.33719870833756	0.406273746489106	0.19367106855402
CKAP2	Oligodendrocyte	chr13	parmigiano	241.0	0.753114275716143	0.463999186585374	0.918809263357864	0.337473345608878	0.526320865980115
CKAP2L	Astrocyte	chr2	Original	886.0	0.784584139225484	0.643785932578601	0.593633389784799	0.595922241400546	0.39471485133251
CKAP2L	Astrocyte	chr2	parmigiano	172.0	0.506384338806274	0.628884802808363	0.400898030496039	0.86684422360153	0.733842411237982
CKAP2L	Coding	chr2	Original	317.0	0.974676605811786	0.806590824855043	0.933984285872892	0.815343876858501	0.608650216556494
CKAP2L	Coding	chr2	parmigiano	175.0	0.836940704873364	0.733465936251649	0.896977200026517	0.895705786885159	0.772381210936203
CKAP2L	Microglia	chr2	Original	897.0	0.590746221895969	0.355095607311555	0.729442403975054	0.691885486177822	0.246147132261896
CKAP2L	Microglia	chr2	parmigiano	132.0	0.23977782820215	0.572684854862172	0.160895301943174	0.898770329638181	0.679679931983225
CKAP2L	Neuron	chr2	Original	910.0	0.592951561017881	0.448462169804761	0.236606461389994	0.457266248000784	0.20456961232875
CKAP2L	Neuron	chr2	parmigiano	116.0	0.82693020697287	0.906660852641745	0.681718694839781	0.588745641800519	1.0
CKAP2L	Oligodendrocyte	chr2	Original	1069.0	0.775967476659193	0.56457102982848	0.837957198891059	0.715338007544166	0.310058903419466
CKAP2L	Oligodendrocyte	chr2	parmigiano	218.0	0.859340571128644	0.668236368557894	0.955561945629738	0.939983869185084	0.600960941650292
CKAP4	Astrocyte	chr12	Original	884.0	0.240712470832109	0.220874580152277	0.331310514513336	0.868027647493535	0.612038129256034
CKAP4	Astrocyte	chr12	parmigiano	248.0	0.725684648634261	0.730591672253346	0.336466528130622	0.8617320434738	0.585585663935363
CKAP4	Coding	chr12	Original	514.0	0.696743350307028	0.148338239620396	0.69429723827898	0.872860249230522	0.535956312204238
CKAP4	Coding	chr12	parmigiano	245.0	0.425388082177016	0.214712065635819	0.371825975873143	0.576719216661631	0.657351289516551
CKAP4	Microglia	chr12	Original	849.0	0.868341362012294	0.375558165830186	0.554797444982046	0.900885315446439	0.689728670044933
CKAP4	Microglia	chr12	parmigiano	243.0	0.558631788238467	0.74230117384069	0.103325753143617	0.832990527985201	0.423611389698133
CKAP4	Neuron	chr12	Original	820.0	0.273809819362717	0.204140773517033	0.325250727425426	0.810895440891262	0.546236378849971
CKAP4	Neuron	chr12	parmigiano	218.0	0.120376151231967	0.643585492087894	0.0719831292593674	0.783498652213686	0.832409921289153
CKAP4	Oligodendrocyte	chr12	Original	986.0	0.363618077665515	0.342672292230688	0.338993737194563	0.84332790036583	0.707047303951233
CKAP4	Oligodendrocyte	chr12	parmigiano	389.0	0.469343341649611	0.682228937817662	0.145993942020017	0.615436918935405	0.224627058651943
CKAP5	Astrocyte	chr11	Original	1055.0	0.734018678427952	0.783345277886244	0.717847602249788	0.995631431769592	0.909064762741306
CKAP5	Astrocyte	chr11	parmigiano	167.0	0.748570662246373	0.192507818461916	0.476245307161766	0.963098406322882	0.902061110266855
CKAP5	Coding	chr11	Original	354.0	0.903734803757352	0.934654221488035	0.520086994921769	0.586322160251896	0.981532917679229
CKAP5	Coding	chr11	parmigiano	199.0	0.912220324798247	0.936272716784727	0.480379789227025	0.953292937614006	0.651984928454953
CKAP5	Microglia	chr11	Original	1235.0	0.148082576327509	0.625431908984979	0.833887926120356	0.42138292059032	0.651366643521112
CKAP5	Microglia	chr11	parmigiano	283.0	0.0917791547836666	0.11191419681095	0.0324442865571389	0.470736431354257	0.290258790150178
CKAP5	Neuron	chr11	Original	1152.0	0.779112917076224	0.735468257254725	0.96425416925773	0.938336180410489	0.879197577819092
CKAP5	Neuron	chr11	parmigiano	186.0	0.131267500419485	0.0697473768154316	0.112141972570544	0.22191638537971	0.243211189617768
CKAP5	Oligodendrocyte	chr11	Original	1482.0	0.8614476931038	0.839327433502263	0.816228966325291	0.976743898656236	0.953635894673955
CKAP5	Oligodendrocyte	chr11	parmigiano	422.0	0.965015423951336	0.548428301209579	0.534970735765283	0.76654062371319	0.434620347848764
CKB	Astrocyte	chr14	Original	578.0	0.371099217360647	0.303695364285899	0.391122269247512	0.457040842338715	0.321646253718125
CKB	Astrocyte	chr14	parmigiano	197.0	0.399358410631482	0.256733462329137	0.559036109526244	0.418056722677772	0.387050264880136
CKB	Coding	chr14	Original	161.0	0.340034996671541	0.300467189290178	0.46250207435464	0.465745283638957	0.304209275935867
CKB	Coding	chr14	parmigiano	102.0	0.323675472216749	0.275251736349926	0.373844875137115	0.34112969895251	0.153205562829589
CKB	Microglia	chr14	Original	613.0	0.621384766886454	0.654878065770539	0.886430347141266	0.534393512604878	0.779364796267926
CKB	Microglia	chr14	parmigiano	258.0	0.731309977451649	0.503937180430223	0.760156630987953	0.564494042911153	0.298400846526598
CKB	Neuron	chr14	Original	946.0	0.0364500522194009	0.108105382397851	0.432413217364337	0.0063021531494269	0.0406458607114276
CKB	Neuron	chr14	parmigiano	275.0	0.757905860145766	0.558216808762187	0.319538836005823	0.632287697571987	0.24745275725692
CKB	Oligodendrocyte	chr14	Original	759.0	0.997791809175322	0.612658404484938	0.444357718766936	0.642793567904045	0.436079080447719
CKB	Oligodendrocyte	chr14	parmigiano	307.0	0.722070475838518	0.509665961077157	0.364896769250195	0.368786857478253	0.389922873027155
CKLF	Astrocyte	chr16	Original	408.0	0.683951333102299	0.537849987634495	0.751822649946779	0.782176473674145	0.951178862131002
CKLF	Astrocyte	chr16	parmigiano	195.0	0.950738135636604	0.846665557349087	0.686514731281127	0.790037441283255	0.925634922963937
CKLF	Coding	chr16	Original	65.0	0.91782675492131	0.579372955193933	0.557146306738102	0.92260963948349	0.604715583644782
CKLF	Coding	chr16	parmigiano	38.0	0.645230399138343	0.290814856093572	0.725621386230992	0.536282365977349	0.403021086494389
CKLF	Microglia	chr16	Original	694.0	0.845152812952401	0.784857010124694	0.537285181967	0.983677110748048	0.910504738092975
CKLF	Microglia	chr16	parmigiano	255.0	0.876036158311283	0.852663035645339	0.906813659717662	0.819265280941226	0.86764961807715
CKLF	Neuron	chr16	Original	355.0	0.526513086652317	0.265136404904723	0.755448252043254	0.394139464310251	0.695435573723771
CKLF	Neuron	chr16	parmigiano	99.0	0.463658179954054	0.370024284035392	0.444915622685951	0.320133181902176	0.667901251344593
CKLF	Oligodendrocyte	chr16	Original	336.0	0.935348119823203	0.915158653064911	0.746069692326135	0.986818332845059	0.918078752826247
CKLF	Oligodendrocyte	chr16	parmigiano	200.0	0.855840647454424	0.94142670918834	0.30790309059801	0.821406015859427	0.81653288225733
CKLF-CMTM1	Astrocyte	chr16	Original	596.0	0.949502459411591	0.761798145911215	0.953049693619892	0.92840791353246	0.932675835490548
CKLF-CMTM1	Astrocyte	chr16	parmigiano	217.0	0.972506706428596	0.888739056628367	0.692286319278027	0.99822883705549	1.0
CKLF-CMTM1	Coding	chr16	Original	158.0	0.980060551966743	0.456189382775236	0.800655958623871	0.872988337882139	0.734304024128913
CKLF-CMTM1	Coding	chr16	parmigiano	97.0	0.990190137427434	0.538521160458872	0.575237421375605	0.773093634911661	0.701303049585962
CKLF-CMTM1	Microglia	chr16	Original	882.0	0.942623454774676	0.88666365415878	0.761496828500971	0.992460676043389	0.959231289796451
CKLF-CMTM1	Microglia	chr16	parmigiano	286.0	0.963378874326447	0.887201570981834	0.965039176916863	0.993900451493048	0.893377871040374
CKLF-CMTM1	Neuron	chr16	Original	543.0	0.939650768533332	0.575757361218228	0.913330449789651	0.405467834816757	0.831153543585008
CKLF-CMTM1	Neuron	chr16	parmigiano	123.0	0.979832438269378	0.501999064685703	0.541730216313321	0.296667117992195	0.801279529627403
CKLF-CMTM1	Oligodendrocyte	chr16	Original	524.0	0.974132075539438	0.970805426223903	0.93157740666988	0.98706792700155	0.976927161005023
CKLF-CMTM1	Oligodendrocyte	chr16	parmigiano	232.0	0.970267134894824	0.956595631725088	0.384540722960998	0.985547652492481	0.835668988440921
CKM	Coding	chr19	Original	114.0	0.546476577859195	0.525966820675076	0.435258288394513	0.857772913615721	0.386017589735836
CKM	Coding	chr19	parmigiano	88.0	0.304623857544567	0.12061582736143	0.517118254463343	0.616971611890843	0.401402529388651
CKM	Neuron	chr19	Original	543.0	0.580840877358136	0.331181635750094	0.905384080881238	0.196704834876071	0.479157329090041
CKM	Neuron	chr19	parmigiano	110.0	0.738216461295263	0.643329245602822	0.912924727218793	0.823171478650997	0.692497173118339
CKMT1A	Coding	chr15	Original	89.0	0.0501001269701861	0.0140851474684181	0.0385734189996235	0.241034694061474	0.0469255716415208
CKMT1A	Coding	chr15	parmigiano	32.0	0.151579646285881	0.0867732703840077	0.0869168984648789	0.509721326958763	0.308640264581584
CKMT1B	Coding	chr15	Original	258.0	0.900873846042033	0.519687928695103	0.990948393813611	0.567254395034434	0.44964018879002
CKMT1B	Coding	chr15	parmigiano	156.0	0.527200904641914	0.416482916927244	0.576357262626042	0.57078872368395	0.257289414617732
CKMT2	Astrocyte	chr5	Original	797.0	0.508264870420625	0.352852790208668	0.254276086820543	0.948719923140967	0.773247549138112
CKMT2	Astrocyte	chr5	parmigiano	90.0	0.581193810623037	0.229133532039886	0.869061333653442	0.331106949319172	0.420092712816267
CKMT2	Coding	chr5	Original	344.0	0.502240739161719	0.27994811838971	0.169254269968539	0.903211429856921	0.855664005755103
CKMT2	Coding	chr5	parmigiano	136.0	0.74545962508952	0.818291857075362	0.381595983095697	0.970862882038356	0.743477052459925
CKMT2	Microglia	chr5	Original	1105.0	0.360691326163571	0.160248914134022	0.603344307506005	0.232913464232599	0.54769204385533
CKMT2	Microglia	chr5	parmigiano	179.0	0.0315122412625942	0.0185493422453294	0.0161917821054792	0.17789909350339	0.0393068885264442
CKMT2	Neuron	chr5	Original	795.0	0.45831983227393	0.352674653829184	0.25143782483048	0.942898142945884	0.773087279043154
CKMT2	Neuron	chr5	parmigiano	57.0	0.933335266861527	0.834627926324052	0.97011982687926	0.712260879834997	0.739513606894251
CKMT2	Oligodendrocyte	chr5	Original	871.0	0.493977323459015	0.391768381114978	0.193659189360275	0.884603023511784	0.741269756902597
CKMT2	Oligodendrocyte	chr5	parmigiano	139.0	0.326724767713521	0.234450530921241	0.379901676737536	0.889027291642406	0.456384739854805
CKS1B	Astrocyte	chr1	Original	778.0	0.0376345845007851	0.0089443316596447	0.0479736821982652	0.892491845858598	0.271912896020422
CKS1B	Astrocyte	chr1	parmigiano	212.0	0.324103597759518	0.17560265955404	0.786843701864246	0.69509808165701	0.426166416865253
CKS1B	Coding	chr1	Original	107.0	0.0535722279165711	0.0470238841086104	0.528987380668236	0.224992108989726	0.321975539943483
CKS1B	Coding	chr1	parmigiano	57.0	0.838947948087497	0.355273087199828	0.243841044963122	0.186613685238274	0.29448096124776
CKS1B	Microglia	chr1	Original	672.0	0.0637928177662522	0.0138278914916154	0.097498050296558	0.82250120723858	0.332797917081821
CKS1B	Microglia	chr1	parmigiano	158.0	0.0547040913537522	0.0318895170015483	0.415032296086096	0.19608080828811	0.284968444947932
CKS1B	Neuron	chr1	Original	775.0	0.0395912818065662	0.0089998964005189	0.0705935409189761	0.373194625693291	0.268713804582776
CKS1B	Neuron	chr1	parmigiano	141.0	0.290930818049547	0.479744867876787	0.221528687003621	0.3186239800716	0.312044857448792
CKS1B	Oligodendrocyte	chr1	Original	708.0	0.0634244986587169	0.0154842238341881	0.125738510814501	0.736008524536052	0.34527846430521
CKS1B	Oligodendrocyte	chr1	parmigiano	233.0	0.834016388097926	0.339746595503424	0.149716984173879	0.300118329676103	0.305300710777351
CKS2	Astrocyte	chr9	Original	270.0	0.245644698166534	0.707026772920174	0.278504402034544	0.0275107077568153	0.138335146830907
CKS2	Astrocyte	chr9	parmigiano	95.0	0.113073581104146	0.209559183085873	0.0519092704080018	0.0345116731586143	0.0107164242147413
CKS2	Coding	chr9	Original	62.0	0.690005688805077	0.647941408201191	0.832849012386643	0.907184398272695	0.94209740544057
CKS2	Coding	chr9	parmigiano	31.0	0.495826946642918	0.339363340130313	0.790455686867267	0.171358853355968	0.41193497336399
CKS2	Microglia	chr9	Original	319.0	0.0504335977818762	0.428688051232539	0.0542287958443264	0.0024586836241364	0.040042311639917
CKS2	Microglia	chr9	parmigiano	99.0	0.899980821251721	0.648493311090394	0.987283283572599	0.268341305733649	0.69120191688486
CKS2	Neuron	chr9	Original	319.0	0.0013999907701125	0.428905755846266	0.0514696493270707	0.0002295538582692	0.0307297869360453
CKS2	Neuron	chr9	parmigiano	49.0	0.151328060770237	0.493323948580441	0.137419637333818	0.106042185777715	0.257807931147825
CKS2	Oligodendrocyte	chr9	Original	337.0	0.0042962571066407	0.433056901785042	0.0552684708921719	5.84912125931591e-05	0.0388650521294593
CKS2	Oligodendrocyte	chr9	parmigiano	145.0	0.103878317625029	0.306656295838392	0.159197825727699	0.0061408001789875	0.0380918958359194
CLASP1	Astrocyte	chr2	Original	2083.0	0.254906349737812	0.220849530958684	0.177011947631005	0.72719282489608	0.427751788640452
CLASP1	Astrocyte	chr2	parmigiano	315.0	0.13389514855571	0.105592056781579	0.0977571545301126	0.694289213775406	0.488610542605799
CLASP1	Coding	chr2	Original	705.0	0.337035154488183	0.343016938724438	0.164491000765873	0.812355642583825	0.373320324175452
CLASP1	Coding	chr2	parmigiano	368.0	0.759251368511697	0.542449443106968	0.523093334292294	0.829758127139104	0.989925629003328
CLASP1	Microglia	chr2	Original	2191.0	0.259104562333453	0.221423653365264	0.166352425061957	0.678723308935538	0.353764466998436
CLASP1	Microglia	chr2	parmigiano	468.0	0.134393780959209	0.293291635378766	0.0465587318021721	0.555094687395358	0.204906973328744
CLASP1	Neuron	chr2	Original	2243.0	0.25314033499917	0.220189851545593	0.160703756928768	0.769243608954854	0.387845141275429
CLASP1	Neuron	chr2	parmigiano	286.0	0.645849655231574	0.50954403233794	0.655101719850146	0.984797260881464	0.920849494721644
CLASP1	Oligodendrocyte	chr2	Original	2187.0	0.250641339455774	0.221992406658571	0.168474007277138	0.737915620912648	0.353829743942094
CLASP1	Oligodendrocyte	chr2	parmigiano	483.0	0.216437936187953	0.181833960054971	0.120274039581423	0.796313246090721	0.41982781093106
CLASP2	Astrocyte	chr3	Original	1977.0	0.74298580535514	0.760328797460442	0.625480895956334	0.978818613646298	0.928525207699261
CLASP2	Astrocyte	chr3	parmigiano	390.0	0.888654335051687	0.808004701421044	0.41510982465913	0.999564068001922	0.955702738966398
CLASP2	Coding	chr3	Original	795.0	0.511140121227649	0.717706035657534	0.729250617162283	0.899480668278759	0.909092199857054
CLASP2	Coding	chr3	parmigiano	368.0	0.8399500763426	0.66858016959876	0.959934430420971	0.960837298928437	0.966429852057364
CLASP2	Microglia	chr3	Original	1773.0	0.628933377516514	0.773919333586937	0.621575966889546	0.969199887025095	0.958320103941152
CLASP2	Microglia	chr3	parmigiano	282.0	0.821542607966528	0.671598003183583	0.760027402133757	0.993234893357622	0.928351585719431
CLASP2	Neuron	chr3	Original	1925.0	0.647915336384266	0.752283778063963	0.704358001844559	0.97163347300946	0.958808648298858
CLASP2	Neuron	chr3	parmigiano	240.0	0.902287086395605	0.771276637282358	0.93704969947697	0.95461370118656	0.877177857654916
CLASP2	Oligodendrocyte	chr3	Original	1771.0	0.642651513315226	0.775469559043985	0.626732817308755	0.969864824740588	0.954592284907974
CLASP2	Oligodendrocyte	chr3	parmigiano	339.0	0.79046333462075	0.82884448382759	0.405718549567222	0.971029125157796	0.94630541507367
CLASRP	Astrocyte	chr19	Original	1209.0	0.437101087499513	0.0680634183754457	0.461549109962367	0.727073627728647	0.236622393797784
CLASRP	Astrocyte	chr19	parmigiano	286.0	0.184152980403403	0.221495880676804	0.843212497926923	0.0991636663882178	0.442736269255307
CLASRP	Coding	chr19	Original	362.0	0.726831304281178	0.0486538294769369	0.115238695121359	0.284764697212403	0.165753939058927
CLASRP	Coding	chr19	parmigiano	201.0	0.976806709578467	0.954976116418051	0.717065454081474	0.958956936921585	0.740471167765733
CLASRP	Microglia	chr19	Original	1244.0	0.779971089157033	0.107635104372841	0.50404774413862	0.70152917322279	0.319111499818908
CLASRP	Microglia	chr19	parmigiano	363.0	0.905878825131949	0.696216911895729	0.32464061990746	0.764071700726436	0.329646604039922
CLASRP	Neuron	chr19	Original	1124.0	0.832719201061545	0.0809447959314548	0.701965466946462	0.639940799752485	0.262940188523349
CLASRP	Neuron	chr19	parmigiano	187.0	0.244056930109402	0.437348716891974	0.280359418250554	0.700774145553582	0.283555970488342
CLASRP	Oligodendrocyte	chr19	Original	919.0	0.652513830475136	0.0513854014652053	0.379088896177888	0.542079189450021	0.181126704037487
CLASRP	Oligodendrocyte	chr19	parmigiano	256.0	0.747901640075146	0.111048601870312	0.829990710032905	0.413321420017293	0.299926502792208
CLBA1	Coding	chr14	Original	412.0	0.916524970406214	0.824275630490446	0.986675625491356	0.160468673812382	0.838666935477173
CLBA1	Coding	chr14	parmigiano	220.0	0.844353087019249	0.573337627821163	0.824500730288486	0.662970516090981	0.877851566407346
CLC	Coding	chr19	Original	29.0	0.350901593757418	0.687144954914472	0.313387065474188	0.178176762515411	0.209366505013458
CLC	Coding	chr19	parmigiano	7.0	0.825485679421605
CLCA1	Coding	chr1	Original	177.0	0.515295834059402	0.299389397024122	0.373493771979299	0.894685969904188	0.581451072464042
CLCA1	Coding	chr1	parmigiano	99.0	0.818397885639251	0.573480358454202	0.517155852421993	0.499818549275701	0.587531200129254
CLCA1	Microglia	chr1	Original	771.0	0.602278197660213	0.599362761772421	0.243930775444313	0.959382826272785	0.603628714948451
CLCA1	Microglia	chr1	parmigiano	172.0	0.916659958761809	0.917478272346794	0.57337005587068	0.551381540267527	0.792880751267146
CLCA2	Coding	chr1	Original	223.0	0.0001767283244763	0.0017858796053383	0.50669901254551	0.0047902650371916	0.0110094548716587
CLCA2	Coding	chr1	parmigiano	102.0	0.580926725677191	0.682946427251947	0.84083417403753	0.0331395251766956	0.776039142711684
CLCA2	Microglia	chr1	Original	796.0	0.000437261140763	0.0923941214743334	0.0248376305902174	0.0051254795701734	0.132935440090662
CLCA2	Microglia	chr1	parmigiano	155.0	0.78893476642363	0.884263292006498	0.196792064953093	0.845457875160659	0.447797119712732
CLCA4	Coding	chr1	Original	233.0	0.74512549567465	0.899303268447633	0.453977963287864	0.717284001355037	0.726691563235991
CLCA4	Coding	chr1	parmigiano	131.0	0.104222076614607	0.266574343052676	0.0228702260701889	0.241553137275045	0.100891787362444
CLCA4	Microglia	chr1	Original	947.0	0.755698709845578	0.699928375640428	0.450216576280247	0.950166419672379	0.611366194895918
CLCA4	Microglia	chr1	parmigiano	210.0	0.92645188045312	0.932388840023321	0.92828149582413	0.822303294643896	1.0
CLCA4	Oligodendrocyte	chr1	Original	445.0	0.676093165428035	0.709289752751802	0.268152454833113	0.878492412994996	0.402394330120122
CLCA4	Oligodendrocyte	chr1	parmigiano	84.0	0.793262699643106	0.694576385339046	0.833677831645724	0.361361914017279	0.48818071713814
CLCC1	Astrocyte	chr1	Original	1105.0	0.0165339899214424	0.134886105385959	0.0439596848750874	0.128946064695928	0.154298197705566
CLCC1	Astrocyte	chr1	parmigiano	223.0	0.367149201047243	0.205606123337264	0.487281781845384	0.976822194948781	0.759765291899387
CLCC1	Coding	chr1	Original	371.0	0.0643678153135914	0.065551508573878	0.229792147991092	0.0738928742263788	0.0767913996014395
CLCC1	Coding	chr1	parmigiano	226.0	0.936949333757773	0.989089565599262	0.783655511799	0.89933505637605	0.694807956075765
CLCC1	Microglia	chr1	Original	932.0	0.102158257398284	0.316149115948909	0.130691048883782	0.102009235186675	0.313436565346683
CLCC1	Microglia	chr1	parmigiano	200.0	0.631065329730626	0.0837164765125239	0.62800312044911	0.709140273907493	0.385585140565826
CLCC1	Neuron	chr1	Original	978.0	0.0156174267304178	0.0795735024408986	0.126184294023781	0.143736508219811	0.116778611979514
CLCC1	Neuron	chr1	parmigiano	145.0	0.666959068638343	0.708404387326744	0.49469839740165	0.832558383069948	0.860153193420768
CLCC1	Oligodendrocyte	chr1	Original	1183.0	0.070458422670405	0.22785900418657	0.0682581332411185	0.13766669633343	0.218104746617054
CLCC1	Oligodendrocyte	chr1	parmigiano	321.0	0.424101444978015	0.20747937905017	0.810262498437981	0.508273011667572	0.412807295249817
CLCF1	Astrocyte	chr11	Original	672.0	0.0072003969139049	0.343379221457713	0.407059324292408	0.0468389208222667	0.297871333470457
CLCF1	Astrocyte	chr11	parmigiano	312.0	0.0006313959794188	0.0049328260828688	0.0015047078503142	0.0646435914362672	0.0726972621237295
CLCF1	Coding	chr11	Original	85.0	0.920284932785575	0.960761745116225	0.989096814734523	0.558162445176849	0.753881863832805
CLCF1	Coding	chr11	parmigiano	57.0	0.867543363755306	0.77462893654406	0.421388949404034	0.402877085772312	0.735155963755627
CLCF1	Microglia	chr11	Original	654.0	0.012797797547069	0.246213670337413	0.480459737912372	0.0806819914638821	0.203243717518299
CLCF1	Microglia	chr11	parmigiano	275.0	0.0047008216836779	0.0062293373820398	0.0154835200873976	0.0212390444551874	0.0834959644420322
CLCF1	Oligodendrocyte	chr11	Original	1004.0	0.0057695995641269	0.39693538911956	0.236523139646494	0.0666953878685649	0.208907487206266
CLCF1	Oligodendrocyte	chr11	parmigiano	336.0	0.0042106059420858	0.0359189323345407	0.0414105451672328	0.0753085833566574	0.355217915272569
CLCN1	Coding	chr7	Original	212.0	0.642808411615708	0.209227176469259	0.630829817693026	0.850776986665215	0.579897131058354
CLCN1	Coding	chr7	parmigiano	127.0	0.885195983745706	0.869519315650683	0.690788057544127	0.803022809463795	0.970851477577538
CLCN1	Microglia	chr7	Original	772.0	0.296264323919641	0.138543311027714	0.203047312183355	0.801360051986079	0.336144938132644
CLCN1	Microglia	chr7	parmigiano	172.0	0.375910579484557	0.534799061755663	0.274943692468697	0.878912763561953	0.461534668357021
CLCN1	Neuron	chr7	Original	833.0	0.535762572364908	0.0971464534452854	0.247781671759208	0.878020181245329	0.290369823983078
CLCN1	Neuron	chr7	parmigiano	129.0	0.668707778933035	0.853159037891857	0.394702804555656	0.899146535582381	0.724992718209711
CLCN2	Astrocyte	chr3	Original	1296.0	0.819400848586278	0.949017333042101	0.726903644311603	0.386730421190863	0.653122656406346
CLCN2	Astrocyte	chr3	parmigiano	486.0	0.185591485152014	0.284407561686671	0.0340756339531476	0.0682918266045532	0.0272581107953778
CLCN2	Coding	chr3	Original	570.0	0.49279801540703	0.770495785812563	0.157597365088379	0.232764756650182	0.113716753237259
CLCN2	Coding	chr3	parmigiano	372.0	0.973517206490377	0.844811857265	0.830609384985728	0.934705977920359	0.768749179702452
CLCN2	Microglia	chr3	Original	1091.0	0.790955765869976	0.902447767914854	0.285732771916233	0.464864865239879	0.403291157172931
CLCN2	Microglia	chr3	parmigiano	443.0	0.699824613949307	0.803501785913048	0.520788614231403	0.669730355915365	0.534418420162689
CLCN2	Neuron	chr3	Original	1289.0	0.872820730882285	0.958240893154573	0.174008216352319	0.497731022593866	0.392287182778578
CLCN2	Neuron	chr3	parmigiano	374.0	0.68697956379632	0.518663969527887	0.454440772033111	0.940200936493016	0.50908633627862
CLCN2	Oligodendrocyte	chr3	Original	1178.0	0.875294628005913	0.940494238723597	0.318873117519181	0.511664810858388	0.544272012710704
CLCN2	Oligodendrocyte	chr3	parmigiano	491.0	0.8276453135424	0.946851124406559	0.254469972457201	0.598087864563164	0.114576833579766
CLCN3	Astrocyte	chr4	Original	896.0	0.443682696435644	0.577396139085839	0.0814587040095335	0.803661380073619	0.180271952940849
CLCN3	Astrocyte	chr4	parmigiano	172.0	0.342299249898014	0.284690232786397	0.596634279063938	0.800722862583053	0.334755169684758
CLCN3	Coding	chr4	Original	390.0	0.636659953781439	0.63028136372498	0.387000520493374	0.833235116279323	0.58219940350207
CLCN3	Coding	chr4	parmigiano	213.0	0.719516175040792	0.809038664995126	0.316210637948443	0.855375290094173	0.7653435078561
CLCN3	Microglia	chr4	Original	918.0	0.520053688467241	0.564937475415799	0.062290290958581	0.740608182874434	0.141947183584807
CLCN3	Microglia	chr4	parmigiano	175.0	0.65895174354152	0.53364688421608	0.982070193323692	0.817802446108801	0.494248167321438
CLCN3	Neuron	chr4	Original	1143.0	0.410469439798864	0.58482589797915	0.0419116357098459	0.610674151920093	0.0916704133438881
CLCN3	Neuron	chr4	parmigiano	160.0	0.480869958573342	0.332352612582789	0.560714735135876	0.795589426105324	0.392318492040821
CLCN3	Oligodendrocyte	chr4	Original	918.0	0.435726964022939	0.564937475411439	0.0622902909589761	0.713388474102601	0.135619175247143
CLCN3	Oligodendrocyte	chr4	parmigiano	252.0	0.653798645473833	0.705903831424238	0.861933944611885	0.856652764638527	0.67040731176759
CLCN6	Astrocyte	chr1	Original	1478.0	0.146273133138028	0.0923780783848467	0.980896266798528	0.468663763078763	0.709144591435399
CLCN6	Astrocyte	chr1	parmigiano	311.0	0.916790429391697	0.700580510804093	0.835298592984447	0.811591315591108	0.862643213923256
CLCN6	Coding	chr1	Original	588.0	0.235568302303168	0.526442595436367	0.048616714184423	0.587005753922779	0.138721717916982
CLCN6	Coding	chr1	parmigiano	336.0	0.907522065099148	0.663148356509546	0.625489975125962	0.980403812306272	0.910816962465821
CLCN6	Microglia	chr1	Original	1169.0	0.198778124215973	0.181534119740516	0.470608438761212	0.924903431912229	0.648760997690775
CLCN6	Microglia	chr1	parmigiano	286.0	0.562508755935855	0.577823290869035	0.591305257075021	0.418036323721876	0.27678646806233
CLCN6	Neuron	chr1	Original	1217.0	0.876052021472453	0.191322688230442	0.617407383532006	0.546490735916232	0.716413081293005
CLCN6	Neuron	chr1	parmigiano	233.0	0.927036963734983	0.965053029341156	0.790713151438884	0.582282200585128	0.268498440399621
CLCN6	Oligodendrocyte	chr1	Original	1808.0	0.396302928116098	0.227226810134496	0.574313737050055	0.976856139039861	0.388374874705602
CLCN6	Oligodendrocyte	chr1	parmigiano	489.0	0.755906806168144	0.898389026082945	0.711456257943067	0.794357386913605	0.648634726708867
CLCN7	Astrocyte	chr16	Original	1453.0	0.0233814518381759	0.005503556300152	0.700634969334726	0.0074909904796307	0.0012340608163652
CLCN7	Astrocyte	chr16	parmigiano	155.0	0.253311524823371	0.0780144357951055	0.0264618007599197	0.120338949056557	0.0274903843704728
CLCN7	Coding	chr16	Original	776.0	0.0110523546903479	0.003967033068294	0.654169426024347	0.0062216254965282	0.0007496730785415
CLCN7	Coding	chr16	parmigiano	288.0	0.0688901022590521	0.44933946585714	0.197650668753445	0.0122623587783719	0.318895252253416
CLCN7	Microglia	chr16	Original	1477.0	0.0214276646627081	0.00397534721896	0.885436518856893	0.0110221848599483	0.0013261381082889
CLCN7	Microglia	chr16	parmigiano	145.0	0.718244716093968	0.169003915502733	0.198016858638844	0.244126230928321	0.179804807524594
CLCN7	Neuron	chr16	Original	1422.0	0.0245146272450044	0.0059332990151275	0.510379325040002	0.0143430959172776	0.0018538271893003
CLCN7	Neuron	chr16	parmigiano	92.0	0.0186512044970413	0.0215813128896546	0.011052176648696	0.0446140509587967	0.0401437891580911
CLCN7	Oligodendrocyte	chr16	Original	1615.0	0.0324556454840943	0.0075045687390871	0.976312346895071	0.0182887531343204	0.0021686473504873
CLCN7	Oligodendrocyte	chr16	parmigiano	254.0	0.565313363613324	0.201479294555535	0.0441218297478887	0.0368404607692705	0.0937675901700181
CLCNKA	Coding	chr1	Original	311.0	0.910923513146735	0.569234059147726	0.31071605662611	0.438804614851863	0.107109602456108
CLCNKA	Coding	chr1	parmigiano	120.0	0.872245706865245	0.807275713863878	0.966981807235139	0.790515556064522	0.554336508910367
CLCNKB	Coding	chr1	Original	263.0	0.656767717914311	0.288725456678597	0.457669390850049	0.971476010486701	0.503169656026798
CLCNKB	Coding	chr1	parmigiano	135.0	0.918383313930226	0.940877238448935	0.43044381906846	0.938755644040534	0.591597282141743
CLDN1	Astrocyte	chr3	Original	621.0	0.964341351644698	0.594727909099844	0.103731922084071	0.427503308728533	0.0610577549599641
CLDN1	Astrocyte	chr3	parmigiano	101.0	0.989217667346985	0.143664347538821	0.649724384042033	0.292464181671803	0.213467985459676
CLDN1	Coding	chr3	Original	195.0	0.973685132446187	0.371612884752412	0.0858535708228111	0.417125822583878	0.0887553713133095
CLDN1	Coding	chr3	parmigiano	101.0	0.990294545922633	0.918853600254193	0.753190467659249	0.908843020772023	0.787253099182076
CLDN1	Microglia	chr3	Original	522.0	0.933837676195036	0.740817477119054	0.0490148125994617	0.204423064820445	0.0206962956255343
CLDN1	Microglia	chr3	parmigiano	37.0	0.993251561285001	0.997083482772108	0.948189007867888	0.998518833809169	1.0
CLDN1	Neuron	chr3	Original	561.0	0.935510964069325	0.601277327349719	0.104910931896267	0.371069801286476	0.0430145565308511
CLDN1	Neuron	chr3	parmigiano	45.0	0.988809507468015	0.495833502303978	0.83573397134886	0.389726974505118	0.504267856720047
CLDN1	Oligodendrocyte	chr3	Original	584.0	0.932051591506356	0.722790625813308	0.0719899125810725	0.390872317223702	0.050084985026668
CLDN1	Oligodendrocyte	chr3	parmigiano	80.0	0.98139791405912	0.86723100421333	0.980947731741411	0.507861016581997	0.68350979307595
CLDN10	Coding	chr13	Original	226.0	0.866293872709012	0.842529893888995	0.287689704926369	0.915062064190083	0.542789744433987
CLDN10	Coding	chr13	parmigiano	112.0	0.918179232165859	0.774610767969567	0.991798645621515	0.850961635841724	0.540855925176675
CLDN11	Astrocyte	chr3	Original	1119.0	0.777058954544362	0.820244807477689	0.873203568292446	0.438246587419399	0.520074121812592
CLDN11	Astrocyte	chr3	parmigiano	227.0	0.1531037213922	0.343794545742342	0.0851863400900913	0.222672888734718	0.0980621992546773
CLDN11	Coding	chr3	Original	223.0	0.497596444864896	0.662568450162253	0.224206684178801	0.251578589870715	0.431943226914502
CLDN11	Coding	chr3	parmigiano	130.0	0.09373663701204	0.0505499391880198	0.16694773761769	0.261866980363168	0.134569450719883
CLDN11	Microglia	chr3	Original	1104.0	0.273720642202151	0.775215749593309	0.865072996957275	0.593318706020498	0.535682079384068
CLDN11	Microglia	chr3	parmigiano	226.0	0.285953383413764	0.297622542527935	0.384827358269542	0.325054766998928	0.27532015984866
CLDN11	Neuron	chr3	Original	951.0	0.526726840665389	0.859977872953871	0.484415842485522	0.722385911643997	0.906257966606162
CLDN11	Neuron	chr3	parmigiano	80.0	0.256361521864297	0.370761536283207	0.543366891634327	0.765839166084763	0.57838230870114
CLDN11	Oligodendrocyte	chr3	Original	823.0	0.523944076918299	0.807647123500287	0.913155343235146	0.705464965155392	0.710682940342448
CLDN11	Oligodendrocyte	chr3	parmigiano	179.0	0.964759840443621	0.975985188844616	0.672486573367166	0.65188558018439	0.791633216829925
CLDN12	Astrocyte	chr7	Original	921.0	0.0069532669540067	0.428421318704791	0.140255882197131	0.152828081853987	0.0750599902585908
CLDN12	Astrocyte	chr7	parmigiano	87.0	0.975516524369905	0.989211700119849	0.571109886353188	0.886707216382991	0.958569382047782
CLDN12	Coding	chr7	Original	707.0	0.869996485402826	0.950533363191557	0.384964262501967	0.542134965637035	0.231809398584196
CLDN12	Coding	chr7	parmigiano	383.0	0.765273728301723	0.609956118230469	0.67982064072072	0.895470868636453	0.553632081048659
CLDN12	Microglia	chr7	Original	1255.0	0.0640899209199042	0.509436468478326	0.448143136728946	0.174377593114479	0.236070721816099
CLDN12	Microglia	chr7	parmigiano	247.0	0.003480729482434	0.0027325261857926	0.123882101056285	0.100655471077566	0.0359583288658306
CLDN12	Neuron	chr7	Original	1037.0	0.022594047604918	0.544570411193031	0.34154599366614	0.659931259862559	0.286396977706598
CLDN12	Neuron	chr7	parmigiano	89.0	0.773754589090631	0.811292946524624	0.614313851490897	0.939111541425318	1.0
CLDN12	Oligodendrocyte	chr7	Original	913.0	0.0115798451467861	0.493472000751552	0.255583137865127	0.135156134290699	0.184995739522159
CLDN12	Oligodendrocyte	chr7	parmigiano	142.0	0.0026921897865616	0.002010528008847	0.0121936032903169	0.092402116835525	0.0243340498486241
CLDN14	Astrocyte	chr21	Original	1123.0	0.692076075136593	0.752524620598921	0.971552131456467	0.0619242713393209	0.501828599824879
CLDN14	Astrocyte	chr21	parmigiano	237.0	0.439599135778344	0.212344725318021	0.300586654625421	0.498068384767258	0.283659206002059
CLDN14	Coding	chr21	Original	419.0	0.358217406826102	0.639371053896345	0.625194214370616	0.0347687428919664	0.18031479661059
CLDN14	Coding	chr21	parmigiano	201.0	0.965267086513603	0.779283175822547	0.567606634988004	0.923543919879292	0.709446187195526
CLDN14	Oligodendrocyte	chr21	Original	1322.0	0.124044583146823	0.0561703427667833	0.640227345159607	0.0048849891820466	0.009724382859382
CLDN14	Oligodendrocyte	chr21	parmigiano	414.0	0.760702339125508	0.50637404147894	0.684567176785576	0.0467422855393962	0.200540225760864
CLDN15	Astrocyte	chr7	Original	759.0	0.85378368589276	0.919324436273564	0.795307094731213	0.877729432862865	0.553276198164066
CLDN15	Astrocyte	chr7	parmigiano	314.0	0.646042529605171	0.603774841244464	0.348800860813595	0.822944854731502	0.209161041118525
CLDN15	Coding	chr7	Original	210.0	0.727243039096344	0.504771087363687	0.320340728619182	0.0738454015889317	0.748490273728013
CLDN15	Coding	chr7	parmigiano	94.0	0.764689026376913	0.585803716803398	0.850102942570831	0.126257675814119	0.135403924472162
CLDN15	Neuron	chr7	Original	639.0	0.959724489350589	0.918201568401382	0.180716578316415	0.994245096333907	0.995469086208217
CLDN15	Neuron	chr7	parmigiano	181.0	0.627575412158534	0.438689924539335	0.229249298897804	0.881333807410832	0.909266972331181
CLDN15	Oligodendrocyte	chr7	Original	627.0	0.953300214938614	0.934995801838434	0.383973962044361	0.997322399255778	0.999823801712028
CLDN15	Oligodendrocyte	chr7	parmigiano	279.0	0.59572714286326	0.467590792767324	0.623232506817745	0.393536040377457	0.208208147031541
CLDN16	Coding	chr3	Original	200.0	0.687107071639285	0.467762089680425	0.553979214918984	0.781273966268254	0.354309135467088
CLDN16	Coding	chr3	parmigiano	81.0	0.563093597444438	0.264479716047587	0.753813357798758	0.569379341070538	0.552104890244813
CLDN17	Coding	chr21	Original	56.0	0.794770386706857	0.840123157067175	0.938142455558393	0.727919144451844	0.940408075909129
CLDN17	Coding	chr21	parmigiano	33.0	0.372421402981462	0.783633437543896	0.28547812114442	0.58998961530487	0.715451578098771
CLDN18	Coding	chr3	Original	228.0	0.721855267387391	0.279398912318773	0.452961105580823	0.614895104654403	0.8621183286802
CLDN18	Coding	chr3	parmigiano	109.0	0.808467671527205	0.438820268570336	0.478431328051366	0.0523928573402608	0.441478060764144
CLDN19	Coding	chr1	Original	213.0	0.19243686298886	0.08417943311938	0.87141266926861	0.258824710205968	0.0549287867876703
CLDN19	Coding	chr1	parmigiano	95.0	0.134752619735007	0.069589323398063	0.765661167627176	0.388875388969546	0.325840164217641
CLDN19	Microglia	chr1	Original	832.0	0.151942888581668	0.0871262292294093	0.389615175832224	0.290039144905676	0.0588616536041625
CLDN19	Microglia	chr1	parmigiano	197.0	0.164934841676229	0.0946827979457765	0.241401109758717	0.478041643643614	0.0969428821575073
CLDN19	Oligodendrocyte	chr1	Original	881.0	0.360951564857437	0.0916079981179699	0.698700137898992	0.577305544671451	0.125661849287378
CLDN19	Oligodendrocyte	chr1	parmigiano	233.0	0.174322685213995	0.0784610299198898	0.381392855990032	0.727430229472306	0.299073889917005
CLDN20	Astrocyte	chr6	Original	773.0	0.401435708859261	0.443110067399156	0.670897998891234	0.862934293504469	0.65094775167042
CLDN20	Astrocyte	chr6	parmigiano	162.0	0.132145670005437	0.227611700584146	0.0848067716833378	0.443204339183479	0.669715201600247
CLDN20	Coding	chr6	Original	68.0	0.742079794087262	0.758768343426623	0.473885522561718	0.983234422637716	0.888137656878051
CLDN20	Coding	chr6	parmigiano	44.0	0.864140771302417	0.84872763737693	0.807448394840011	0.793806122459651	0.944033505351606
CLDN20	Neuron	chr6	Original	644.0	0.988046074209214	0.480281258411793	0.983406786011408	0.484694627941691	0.605928932362445
CLDN20	Neuron	chr6	parmigiano	55.0	0.818153854372524	0.799823648356065	0.684546183804891	0.875643742297475	0.894887332512976
CLDN20	Oligodendrocyte	chr6	Original	590.0	0.827336917390594	0.540002085427136	0.94945738550803	0.518191600761997	0.606128911831868
CLDN20	Oligodendrocyte	chr6	parmigiano	149.0	0.645153889774466	0.665059632727526	0.445530188823165	0.106704607681331	0.434589960859675
CLDN22	Astrocyte	chr4	Original	489.0	0.794977614165424	0.82504843496746	0.790881488853447	0.997830563292415	0.665690441459085
CLDN22	Astrocyte	chr4	parmigiano	80.0	0.258945341698149	0.215485432063718	0.743011371837881	0.980378904437532	0.750880946514071
CLDN22	Coding	chr4	Original	150.0	0.616012130073846	0.333109166549555	0.888993476587721	0.990589593118503	0.849841132863618
CLDN22	Coding	chr4	parmigiano	82.0	0.859262573020282	0.814220348430431	0.96776423163418	0.878792010470993	0.826615566066843
CLDN22	Oligodendrocyte	chr4	Original	734.0	0.847542942088141	0.765065953390554	0.483649995756036	0.915050865444039	0.722159076181125
CLDN22	Oligodendrocyte	chr4	parmigiano	175.0	0.566502021609115	0.585851234019478	0.57650599901422	0.879697446607105	0.72875852958837
CLDN23	Astrocyte	chr8	Original	718.0	0.69354584548089	0.809281994524184	0.863844448933734	0.960188300360184	0.539204237801604
CLDN23	Astrocyte	chr8	parmigiano	177.0	0.0893601996896706	0.0523557680028834	0.149809771787551	0.788364673535077	0.348537803407707
CLDN23	Coding	chr8	Original	192.0	0.878119234995434	0.953874496865118	0.652433802245702	0.811723884078804	0.718569093526974
CLDN23	Coding	chr8	parmigiano	109.0	0.726767432017148	0.802830969494968	0.379917027093626	0.811304437469034	0.6456141720393
CLDN23	Microglia	chr8	Original	300.0	0.78577604158724	0.902691823605159	0.411149715091801	0.806668327281484	0.480567633821406
CLDN23	Microglia	chr8	parmigiano	86.0	0.219180866903377	0.68606566659709	0.0422960699868207	0.0996536493622187	0.0936981153607229
CLDN23	Oligodendrocyte	chr8	Original	1037.0	0.19164346881546	0.368447107606474	0.206837500385083	0.180974019169392	0.272684819667092
CLDN23	Oligodendrocyte	chr8	parmigiano	194.0	0.97668240209163	0.98882362509985	0.0774459940713877	0.839102992431687	0.352257593379546
CLDN24	Astrocyte	chr4	Original	379.0	0.84034211838863	0.945309380644854	0.670333442447965	0.93300184152674	0.599530587877759
CLDN24	Astrocyte	chr4	parmigiano	79.0	0.567758874529054	0.450756335739714	0.749177537334126	0.727682564966661	0.727903593460976
CLDN24	Coding	chr4	Original	44.0	0.659453552864635	0.631219654019947	0.394818322180224	0.873842591334867	0.60351666943974
CLDN24	Coding	chr4	parmigiano	22.0	0.570552500107457	0.649987997748576	0.39586396452483	0.664440395597846	0.509117221535498
CLDN25	Coding	chr11	Original	47.0	0.0319766269854058	0.349689674216328	0.0124709846306286	0.0097666729151972	0.0126773190299833
CLDN25	Coding	chr11	parmigiano	28.0	0.251763415945923	0.557504957020596	0.130249169687991	0.206066600079922	0.134277258856641
CLDN25	Neuron	chr11	Original	236.0	0.156038156402531	0.76805096833118	0.201651269661352	0.0204994805011603	0.284285119726684
CLDN25	Neuron	chr11	parmigiano	38.0	0.576990964852152	0.719906373815751	0.295686583830588	0.246453611895069	0.186853054573248
CLDN25	Oligodendrocyte	chr11	Original	251.0	0.155239657415202	0.762359050983895	0.175002137770052	0.0371660352801013	0.230507521158306
CLDN25	Oligodendrocyte	chr11	parmigiano	62.0	0.760294324930941	0.798436416280431	0.950648086885007	0.910835168551491	0.827721667254238
CLDN3	Coding	chr7	Original	90.0	0.929580721135795	0.796435204004272	0.987203283316589	0.710246368344228	0.959788013022736
CLDN3	Coding	chr7	parmigiano	55.0	0.831489749557511	0.779437742552975	0.790771484963256	0.301256695531159	0.850485459123661
CLDN3	Microglia	chr7	Original	363.0	0.664851391638027	0.485478534919326	0.580138325268309	0.99933033040431	0.853098230552005
CLDN3	Microglia	chr7	parmigiano	73.0	0.846996723230877	0.935625844248032	0.742405687688501	0.774476912154974	0.876448384174772
CLDN4	Coding	chr7	Original	289.0	0.203833004572268	0.283150222028261	0.760308362195635	0.712213309869592	0.755339454392949
CLDN4	Coding	chr7	parmigiano	122.0	0.886296589187463	0.387990402582332	0.682392087498002	0.637126461053592	0.794003810454331
CLDN4	Microglia	chr7	Original	681.0	0.14169935246774	0.0538358971243325	0.42791890453442	0.165633505298876	0.145509592469588
CLDN4	Microglia	chr7	parmigiano	113.0	0.537394743688204	0.482444967211045	0.438217769781719	0.72805700047168	0.356092806593905
CLDN5	Coding	chr22	Original	206.0	0.95120339209998	0.756114420812907	0.997029814634935	0.978353767397538	0.670376120328071
CLDN5	Coding	chr22	parmigiano	112.0	0.80331227222218	0.814847869876936	0.735654364319333	0.408041241004325	0.705374963266429
CLDN6	Coding	chr16	Original	149.0	0.814299064875017	0.473292292769714	0.985159229266096	0.805116866903644	0.904276940415508
CLDN6	Coding	chr16	parmigiano	79.0	0.0631716048026851	0.310779324819251	0.108981605957186	0.149155271080469	0.0944778606193449
CLDN6	Microglia	chr16	Original	507.0	0.476253001566017	0.328161039780798	0.209040846854555	0.92600914122302	0.629657791705621
CLDN6	Microglia	chr16	parmigiano	187.0	0.485308139123909	0.517586147180936	0.490290715747919	0.258544138809362	0.82673258986959
CLDN7	Coding	chr17	Original	162.0	0.271878628889074	0.331995236237001	0.2967936150319	0.430433624051409	0.216030470609368
CLDN7	Coding	chr17	parmigiano	105.0	0.309402308079171	0.248766733044135	0.89573993395703	0.222269252725986	0.522077361076078
CLDN7	Microglia	chr17	Original	951.0	0.150035172891379	0.174325419822136	0.806547384565333	0.163497840794257	0.127970707262174
CLDN7	Microglia	chr17	parmigiano	492.0	0.165095242449837	0.0853287566758074	0.928231780919714	0.141489848374627	0.125495469172227
CLDN8	Coding	chr21	Original	116.0	0.922633299466293	0.954879348511365	0.383786237599343	0.50053476932762	0.298265618813928
CLDN8	Coding	chr21	parmigiano	48.0	0.833144874858111	0.377294154624424	0.328210921259698	0.604334540332014	1.0
CLDN9	Coding	chr16	Original	140.0	0.280820264456234	0.293581365794958	0.418649727534903	0.0555843221469279	0.379860971658541
CLDN9	Coding	chr16	parmigiano	62.0	0.232999538644135	0.0697921933318943	0.654707366515136	0.0553940080985139	0.0307849425045073
CLDN9	Microglia	chr16	Original	616.0	0.929476017874014	0.172921538909124	0.815971826234143	0.493805290936414	0.425766446071328
CLDN9	Microglia	chr16	parmigiano	172.0	0.672015155833796	0.557907583139151	0.39079693602952	0.901992198632098	0.763331048462459
CLDND1	Astrocyte	chr3	Original	653.0	0.670059733665345	0.761258315144085	0.683963661121727	0.842217761800286	0.810079909560945
CLDND1	Astrocyte	chr3	parmigiano	158.0	0.0819915060273328	0.057473421270531	0.238117995687434	0.0159051399063639	0.100431713907921
CLDND1	Coding	chr3	Original	321.0	0.219601798496294	0.0906022299167526	0.346864496713824	0.481157630811204	0.157480596492369
CLDND1	Coding	chr3	parmigiano	213.0	0.75130694334939	0.524068116665529	0.640080357444824	0.474536090636036	0.274161872373701
CLDND1	Microglia	chr3	Original	523.0	0.509462485495564	0.549197950323241	0.625123101262033	0.746917659928708	0.681789517844686
CLDND1	Microglia	chr3	parmigiano	162.0	0.125308360232698	0.112885182271558	0.949207453604916	0.284267736287289	0.145454245203076
CLDND1	Neuron	chr3	Original	771.0	0.67807999990031	0.78085265413092	0.700766647659363	0.632827808391342	0.706291095139941
CLDND1	Neuron	chr3	parmigiano	115.0	0.304971038837883	0.449127052334147	0.634084692159876	0.123488879071871	0.214119662352375
CLDND1	Oligodendrocyte	chr3	Original	654.0	0.690954430387979	0.752779585023582	0.692682713123447	0.40652294510708	0.801547105127087
CLDND1	Oligodendrocyte	chr3	parmigiano	202.0	0.841904717989868	0.82987380231082	0.81424992478847	0.539654251220057	0.430292231094901
CLDND2	Coding	chr19	Original	80.0	0.383313495660268	0.455511692027255	0.253242084777255	0.683005650689209	0.842366119577059
CLDND2	Coding	chr19	parmigiano	57.0	0.840456701280957	0.589275320463164	0.382975982527687	0.619327946826749	0.491832681571238
CLDND2	Microglia	chr19	Original	308.0	0.781429544462751	0.831437852050659	0.713903688363076	0.290490789168501	0.718464832540196
CLDND2	Microglia	chr19	parmigiano	140.0	0.653169666231499	0.652404202852779	0.40395133256399	0.739494494583646	0.63123649927387
CLDND2	Oligodendrocyte	chr19	Original	343.0	0.666700514023687	0.784216276890294	0.0602591403890022	0.685100873937808	0.144663151657019
CLDND2	Oligodendrocyte	chr19	parmigiano	215.0	0.685635841084042	0.550324694701101	0.939462190238311	0.802947429707332	0.714879594405833
CLEC10A	Coding	chr17	Original	128.0	0.0502960567184594	0.0125052916004054	0.540694248979962	0.269183787669246	0.101633638362178
CLEC10A	Coding	chr17	parmigiano	48.0	0.796471627818334	0.792330169405318	0.621139960541382	0.684615772954887	0.477416922421376
CLEC10A	Microglia	chr17	Original	828.0	0.014738865114823	0.0013777486559241	0.926874105287852	0.189823130008251	0.0339457119654956
CLEC10A	Microglia	chr17	parmigiano	246.0	0.278169511525629	0.128467030795764	0.592102801354292	0.0978927486783386	0.330282356260754
CLEC11A	Coding	chr19	Original	104.0	0.0248047357946999	0.13144201974679	0.0918733732077372	0.0126215198168418	0.0387981896180098
CLEC11A	Coding	chr19	parmigiano	67.0	0.25631670530866	0.393854977866842	0.378393388023057	0.076034354631377	0.131058477191373
CLEC11A	Microglia	chr19	Original	226.0	0.0768866808098567	0.206270379265024	0.0154299350357287	0.030184173347435	0.0326793284888882
CLEC11A	Microglia	chr19	parmigiano	86.0	0.794003784145793	0.461233602388564	0.945259408766729	0.674966001419216	0.662065493898399
CLEC11A	Neuron	chr19	Original	413.0	0.20523124730772	0.414906982954152	0.077237155527951	0.0552538383474678	0.0938907923677692
CLEC11A	Neuron	chr19	parmigiano	135.0	0.399772838869288	0.528364079208032	0.127680157077642	0.192301886087083	0.0518735246423876
CLEC11A	Oligodendrocyte	chr19	Original	379.0	0.038680878677801	0.373229010234247	0.110626326153011	0.0140974844197435	0.168357847959404
CLEC11A	Oligodendrocyte	chr19	parmigiano	167.0	0.615077159580541	0.576190393899982	0.446838211764408	0.0970387741049923	0.222952926767773
CLEC12A	Coding	chr12	Original	529.0	0.873863450364242	0.650931065734992	0.757008404403382	0.767854569122027	0.896589819665256
CLEC12A	Coding	chr12	parmigiano	225.0	0.912278265141347	0.738357776237857	0.650261833222845	0.132848973239356	0.943282805235264
CLEC12A	Microglia	chr12	Original	994.0	0.727427096054173	0.762077976077485	0.69454472981759	0.206063131059613	0.916428524988349
CLEC12A	Microglia	chr12	parmigiano	106.0	0.585546417944809	0.442576393474917	0.362300375384229	0.558545809533755	0.453803695432043
CLEC12A	Neuron	chr12	Original	863.0	0.832489728201436	0.680134145580116	0.943797603403173	0.904150011884135	0.81005304780802
CLEC12A	Neuron	chr12	parmigiano	85.0	0.821901316725199	0.848341468210578	0.401270669158493	0.125695932036328	0.651422542372224
CLEC12B	Astrocyte	chr12	Original	574.0	0.981953493030243	0.997630594629268	0.698152807020457	0.961842694013407	0.891687768838331
CLEC12B	Astrocyte	chr12	parmigiano	113.0	0.636962340130402	0.700868603297191	0.207042492853675	0.448172131318682	0.213134424794074
CLEC12B	Coding	chr12	Original	173.0	0.915732415784686	0.915407959424322	0.923729445838656	0.897492153228157	0.910851095969862
CLEC12B	Coding	chr12	parmigiano	106.0	0.939495935075986	0.988296319657393	0.256975723533696	0.591838978082899	0.532461313372184
CLEC12B	Microglia	chr12	Original	620.0	0.932953585676469	0.981083473016	0.269224710333702	0.365687546222781	0.632940279988739
CLEC12B	Microglia	chr12	parmigiano	69.0	0.228259420120769	0.327188486232304	0.430005883515922	0.429920437573198	0.454269986742335
CLEC12B	Neuron	chr12	Original	439.0	0.968619692674259	0.983816691667715	0.795526103264185	0.919176797894961	1.0
CLEC12B	Neuron	chr12	parmigiano	81.0	0.347581190315136	0.459157714097521	0.130189085943128	0.249537801622143	0.154739142857219
CLEC12B	Oligodendrocyte	chr12	Original	359.0	0.94303203820893	0.98600285717496	0.854972680202292	0.984526245412836	0.89566251563286
CLEC12B	Oligodendrocyte	chr12	parmigiano	114.0	0.767357510450188	0.929240471677208	0.388485393321486	0.907706773943916	0.513127340735013
CLEC14A	Coding	chr14	Original	135.0	0.736544642294145	0.589893986822748	0.509585663667356	0.610801114731453	0.595626871927613
CLEC14A	Coding	chr14	parmigiano	59.0	0.961472627403992	0.989537590283992	0.973481643026907	0.896952646883783	0.856527672452795
CLEC14A	Neuron	chr14	Original	371.0	0.990158394106815	0.969686989544426	0.170995563386992	0.48294494286749	0.471588418500865
CLEC14A	Neuron	chr14	parmigiano	89.0	0.87099780639994	0.918356332049955	0.903590165493932	0.503838145296427	0.963688293331363
CLEC14A	Oligodendrocyte	chr14	Original	596.0	0.991015772286641	0.998029838238914	0.341894541182031	0.311714738319392	0.138176624366587
CLEC14A	Oligodendrocyte	chr14	parmigiano	156.0	0.974261143426476	0.88026898180427	0.498508583727617	0.686965015301386	0.260034121476339
CLEC16A	Astrocyte	chr16	Original	2666.0	0.908146159025634	0.863300498681583	0.832626559819214	0.967797701874853	0.861045530793737
CLEC16A	Astrocyte	chr16	parmigiano	255.0	0.580889843583474	0.672403974698917	0.475955860201099	0.851096673722497	0.845039775227484
CLEC16A	Coding	chr16	Original	1020.0	0.930747335306375	0.963806028213419	0.694526788540411	0.530456338918404	0.755190516493678
CLEC16A	Coding	chr16	parmigiano	462.0	0.78815727352733	0.894650558693341	0.344560404938704	0.941864851723109	0.775816723086238
CLEC16A	Microglia	chr16	Original	2569.0	0.966098159083627	0.907842628052737	0.885311575590414	0.844300964325827	0.899037106062521
CLEC16A	Microglia	chr16	parmigiano	264.0	0.870282582966945	0.810531030847718	0.507792964713284	0.877108472513505	0.66048250309193
CLEC16A	Neuron	chr16	Original	2462.0	0.831507121460567	0.889923057104838	0.725008690578628	0.999419087373443	0.926265030942362
CLEC16A	Neuron	chr16	parmigiano	151.0	0.790680863790148	0.694378001311005	0.839214111782577	0.873585469368435	0.951443981503318
CLEC16A	Oligodendrocyte	chr16	Original	2884.0	0.913529063731516	0.705093593590061	0.531311774348464	0.823930787501695	0.752684588113527
CLEC16A	Oligodendrocyte	chr16	parmigiano	340.0	0.983282490154397	0.953890132126797	0.451556047945527	0.990239812022585	0.85042431724591
CLEC17A	Coding	chr19	Original	178.0	0.588596543019128	0.445709421988591	0.582068105118094	0.81339514202335	0.309099414364431
CLEC17A	Coding	chr19	parmigiano	73.0	0.329888477318246	0.259599112713218	0.610128490645574	0.815272298724261	0.461867714122614
CLEC17A	Microglia	chr19	Original	859.0	0.243378639141892	0.35483442646998	0.196537867911359	0.485661781751055	0.240245650508769
CLEC17A	Microglia	chr19	parmigiano	199.0	0.273298489991964	0.291008637317298	0.080785132158424	0.449134134295119	0.240023024779247
CLEC18A	Coding	chr16	Original	440.0	0.781467264028584	0.85122764124124	0.287833702098037	0.566668432883473	0.339991224027037
CLEC18A	Coding	chr16	parmigiano	199.0	0.741723703747521	0.701306815666354	0.707046477417171	0.718655499184175	0.442987112662218
CLEC18B	Astrocyte	chr16	Original	1025.0	0.648430471080025	0.620415429010575	0.271229119830535	0.655956889042801	0.305887816543942
CLEC18B	Astrocyte	chr16	parmigiano	203.0	0.400301445887992	0.215559052046806	0.150394032702358	0.28186035427687	0.180563903470176
CLEC18B	Coding	chr16	Original	403.0	0.262059402825506	0.43707261249739	0.403271845107392	0.527294343538905	0.261136517756139
CLEC18B	Coding	chr16	parmigiano	241.0	0.568126124145153	0.235789295162445	0.468423386803717	0.269282134595913	0.323563325556183
CLEC18C	Coding	chr16	Original	294.0	0.341681473000333	0.270666482319297	0.138120644318576	0.462078123759371	0.108426976739368
CLEC18C	Coding	chr16	parmigiano	158.0	0.688947768184005	0.217457546273212	0.134245001065708	0.202777431240381	0.0702674426634291
CLEC19A	Coding	chr16	Original	296.0	0.55019115264468	0.729653312949965	0.226468640366647	0.724323035532002	0.190178065453904
CLEC19A	Coding	chr16	parmigiano	109.0	0.634435881889072	0.384937490133275	0.796844579016409	0.877740992987518	0.396484378847355
CLEC19A	Microglia	chr16	Original	571.0	0.679411263219045	0.456755645223215	0.538771120784845	0.998232509581502	0.646934820489171
CLEC19A	Microglia	chr16	parmigiano	102.0	0.653328162233184	0.804638521059498	0.856386743774675	0.963471699074525	0.933620606931956
CLEC1A	Coding	chr12	Original	203.0	0.335602953366096	0.560511964975236	0.615172243839716	0.228700210251175	0.645165509976045
CLEC1A	Coding	chr12	parmigiano	88.0	0.0125109924573681	0.469676324702491	0.0735264899507764	0.0124538074378601	0.176445319459281
CLEC1A	Microglia	chr12	Original	703.0	0.236743541000124	0.63321778679147	0.169274356932986	0.40995213300808	0.441183743355283
CLEC1A	Microglia	chr12	parmigiano	81.0	0.0413203900848272	0.398252482547659	0.0069578975903937	0.0963743558929856	0.0307131293588704
CLEC1B	Coding	chr12	Original	227.0	0.8179789472832	0.873723659366979	0.41668517105976	0.794984956369054	0.588502521100967
CLEC1B	Coding	chr12	parmigiano	122.0	0.851753166649045	0.609249327228852	0.137673786762973	0.602262207745668	0.240983655372749
CLEC20A	Coding	chr1	Original	523.0	0.763654697965285	0.533007105904489	0.584105610359621	0.993400725638361	0.822373892735809
CLEC20A	Coding	chr1	parmigiano	228.0	0.889340341117336	0.418713873272439	0.49082823657931	0.829641568791749	0.657942264953946
CLEC2A	Coding	chr12	Original	69.0	0.846725894419894	0.68623414525835	0.830416323222345	0.898475207014777	0.878147648033007
CLEC2A	Coding	chr12	parmigiano	33.0	0.0542624319949473	0.0500959602490837	0.0462255082205075	0.755483945611832	0.746700790539891
CLEC2B	Astrocyte	chr12	Original	636.0	0.71595203795832	0.710628214678268	0.957980480700939	0.537742162105512	0.617783301799773
CLEC2B	Astrocyte	chr12	parmigiano	148.0	0.0528200685897841	0.0809418246980852	0.0366721013017585	0.132546477115085	0.0307947501763636
CLEC2B	Coding	chr12	Original	148.0	0.818643783073129	0.879103799668623	0.379109565900508	0.291037778532703	0.560121402465024
CLEC2B	Coding	chr12	parmigiano	62.0	0.702278690545241	0.738081218467066	0.513080056297811	0.638721146187276	0.281877968299129
CLEC2B	Microglia	chr12	Original	431.0	0.781775194890591	0.747692749548024	0.589788167390709	0.822755121279993	0.58363347726402
CLEC2B	Microglia	chr12	parmigiano	121.0	0.706147898840013	0.779905934937824	0.165478220306475	0.530874538323566	0.200135975630238
CLEC2B	Oligodendrocyte	chr12	Original	851.0	0.240203302167509	0.453527116573499	0.375413230643639	0.581148139076596	0.296709364898443
CLEC2B	Oligodendrocyte	chr12	parmigiano	185.0	0.104009863152254	0.0573960211237362	0.831728704089886	0.479571494036269	0.176191310390128
CLEC2D	Coding	chr12	Original	366.0	0.81031537954665	0.262090516900565	0.847766349582964	0.504285750912838	0.331880824538298
CLEC2D	Coding	chr12	parmigiano	171.0	0.969651243811048	0.24662543183579	0.279021097823392	0.934414211616474	0.634893135365478
CLEC2L	Astrocyte	chr7	Original	797.0	0.971477929324434	0.612332077634573	0.738785169747449	0.985775233348412	0.939891446414506
CLEC2L	Astrocyte	chr7	parmigiano	225.0	0.868589262723644	0.77684023203231	0.802073804296573	0.982731098428171	0.934198532056442
CLEC2L	Coding	chr7	Original	153.0	0.759232878654523	0.851101714509419	0.415557912101531	0.986476446519975	0.901257874902036
CLEC2L	Coding	chr7	parmigiano	80.0	0.6895606391999	0.725311518046087	0.437475487435131	0.984004753902162	0.701054231854077
CLEC2L	Microglia	chr7	Original	706.0	0.975151755638321	0.753157229690697	0.417927833321034	0.830000476861431	0.590370159568423
CLEC2L	Microglia	chr7	parmigiano	168.0	0.712799558623656	0.81644097908859	0.982455187231798	0.981015123889261	0.764748030851462
CLEC2L	Neuron	chr7	Original	589.0	0.978866393067531	0.758229406620067	0.433241433520561	0.972548787636747	0.679597023005792
CLEC2L	Neuron	chr7	parmigiano	108.0	0.730689885783177	0.61525487474448	0.716656921260977	0.906211433593642	0.658281263559693
CLEC2L	Oligodendrocyte	chr7	Original	622.0	0.976013548016155	0.792859210845653	0.298320406647685	0.9828311251137	0.614753445165423
CLEC2L	Oligodendrocyte	chr7	parmigiano	169.0	0.952940092713754	0.985173024415947	0.79221588517658	0.955533298374439	0.68419254227762
CLEC3A	Astrocyte	chr16	Original	1334.0	0.765783726487362	0.656390944962994	0.857901441954151	0.900909702236134	0.935765254364768
CLEC3A	Astrocyte	chr16	parmigiano	299.0	0.370245894616362	0.408414021099471	0.207431824533739	0.729289000128922	0.620328282175419
CLEC3A	Coding	chr16	Original	526.0	0.862375235632936	0.213477556897756	0.410491812420659	0.725337291855416	0.379018715056147
CLEC3A	Coding	chr16	parmigiano	227.0	0.292141946596657	0.193984800007265	0.536269845548235	0.598304450994122	0.42668201938785
CLEC3B	Astrocyte	chr3	Original	878.0	0.5915398020747	0.405376817510587	0.896583066699806	0.760994759753893	0.470521395703733
CLEC3B	Astrocyte	chr3	parmigiano	112.0	0.785712986454535	0.849963679137626	0.954160418812194	0.973771240853958	0.894518484129199
CLEC3B	Coding	chr3	Original	247.0	0.293356023632008	0.325708943142825	0.487186330802439	0.469749601687248	0.283274388780041
CLEC3B	Coding	chr3	parmigiano	96.0	0.859316292687901	0.325032294009454	0.694504612785701	0.685082018495364	0.588333317360735
CLEC3B	Microglia	chr3	Original	679.0	0.515477081138361	0.327589468869804	0.364177990573772	0.793600458447039	0.286951571059571
CLEC3B	Microglia	chr3	parmigiano	114.0	0.445572646516301	0.58372949647703	0.697189573666751	0.78551613127871	0.852656393450816
CLEC3B	Neuron	chr3	Original	983.0	0.310375342668401	0.209727098233444	0.899914674442529	0.906181752322211	0.331354217511924
CLEC3B	Neuron	chr3	parmigiano	101.0	0.437196799884843	0.726829429715743	0.418656636953142	0.199746006627995	0.463400079337919
CLEC4A	Coding	chr12	Original	159.0	0.986980359839827	0.139912839291669	0.999560536928013	0.540874836391357	0.179971497312527
CLEC4A	Coding	chr12	parmigiano	88.0	0.277537772411821	0.387444288934822	0.331494098600732	0.655633908954961	0.365363413641866
CLEC4A	Microglia	chr12	Original	547.0	0.928911580303723	0.577004445797328	0.477808566508696	0.778888827584923	0.864914205342711
CLEC4A	Microglia	chr12	parmigiano	106.0	0.335250927757538	0.131259481624843	0.263673616090673	0.608887551127827	0.154227132807869
CLEC4C	Coding	chr12	Original	139.0	0.0647665792491923	0.108087034506683	0.015137375471474	0.19340890574302	0.140551561920698
CLEC4C	Coding	chr12	parmigiano	54.0	0.0544381557017799	0.125199398851304	0.0215586639221761	0.147688488723017	0.129815995133462
CLEC4D	Coding	chr12	Original	140.0	0.333861084552312	0.390711715053823	0.711892292649905	0.641339973387701	0.592038098811098
CLEC4D	Coding	chr12	parmigiano	63.0	0.391149971749746	0.295422395658595	0.86309862214552	0.767106646319338	0.723995087529202
CLEC4E	Coding	chr12	Original	117.0	0.243320302746582	0.284883079458607	0.270171801731623	0.377199629243504	0.136891768344596
CLEC4E	Coding	chr12	parmigiano	53.0	0.376023854176204	0.173972219331035	0.963190853149931	0.342056818901883	0.158578799467807
CLEC4E	Microglia	chr12	Original	642.0	0.130629740501474	0.360568588223334	0.302968770433128	0.686765502270288	0.690980032679865
CLEC4E	Microglia	chr12	parmigiano	148.0	0.0902876086521625	0.0956404369842701	0.104376805488564	0.515574379954995	0.241260649605669
CLEC4F	Coding	chr2	Original	191.0	0.873690457317623	0.952114356804344	0.394435043729279	0.732734367132194	0.910703845662793
CLEC4F	Coding	chr2	parmigiano	96.0	0.0046263276338189	0.461021282135371	0.222995432330901	0.239462477332576	0.677462524972361
CLEC4G	Coding	chr19	Original	103.0	0.831020803269799	0.969188689422344	0.581712869801243	0.513722061284394	0.428533859623969
CLEC4G	Coding	chr19	parmigiano	34.0	0.0503025684788054	0.0262869896728978	0.555353524075805	0.17932639588472	0.119445340714817
CLEC4M	Coding	chr19	Original	300.0	0.911558686423453	0.985584931588811	0.418389514170305	0.623271559239165	0.304576188031071
CLEC4M	Coding	chr19	parmigiano	133.0	0.748242291944223	0.916079719326161	0.234204971270477	0.176472365640632	0.277677761443653
CLEC5A	Coding	chr7	Original	214.0	0.2374859290463	0.280130678226596	0.680912441400079	0.219901653677214	0.391792878913671
CLEC5A	Coding	chr7	parmigiano	122.0	0.167035588180542	0.131462840997478	0.139963379584624	0.260362465102385	0.0627116281610717
CLEC5A	Microglia	chr7	Original	564.0	0.582961998544338	0.550603600566174	0.783833284485698	0.573672715364431	0.322256499005084
CLEC5A	Microglia	chr7	parmigiano	102.0	0.307632526502154	0.239577709749289	0.214447791646013	0.392563737709741	0.0914096214994863
CLEC6A	Coding	chr12	Original	138.0	0.0642430984713098	0.277094572108419	0.0258600924029092	0.0345079849573867	0.0246396359531305
CLEC6A	Coding	chr12	parmigiano	70.0	0.0015263139545214	0.0091642540043368	0.0469878804527337	0.0002661536530583	0.0198727122994684
CLEC6A	Microglia	chr12	Original	382.0	0.225809504056282	0.366836361933643	0.896636609183548	0.102274884963654	0.612989882927918
CLEC6A	Microglia	chr12	parmigiano	48.0	0.0161439542687858	0.0183271599650437	0.598366994317926	0.0175809929807418	0.0471381875299286
CLEC7A	Coding	chr12	Original	245.0	0.454652449572383	0.438144080325448	0.660346266823404	0.804276557757023	0.535110052823501
CLEC7A	Coding	chr12	parmigiano	134.0	0.487535417028431	0.28014008607193	0.68821537764423	0.658758118650639	0.504228364345506
CLEC7A	Microglia	chr12	Original	515.0	0.890285064801681	0.687200142204875	0.314888524725663	0.423083115899527	0.914686705958015
CLEC7A	Microglia	chr12	parmigiano	86.0	0.116108053690798	0.0923617867620374	0.0436870423090199	0.611574126829625	0.291316546903047
CLEC9A	Coding	chr12	Original	193.0	0.904756229230298	0.892069545886453	0.426351808962378	0.931515849722262	0.419583756252641
CLEC9A	Coding	chr12	parmigiano	92.0	0.803900236359359	0.340962523915432	0.680013346376176	0.805024410719311	0.544611240358617
CLEC9A	Microglia	chr12	Original	871.0	0.780828502018484	0.870233488632778	0.41992480981117	0.315594640918636	0.885105199317573
CLEC9A	Microglia	chr12	parmigiano	109.0	0.913170313897307	0.431462837663682	0.324357716477242	0.141076405577461	0.456987472851629
CLGN	Astrocyte	chr4	Original	459.0	0.912307915067193	0.979712382766488	0.628780194939718	0.983062057566779	0.745888459808123
CLGN	Astrocyte	chr4	parmigiano	138.0	0.0595042891258696	0.0874395573480159	0.261779715010733	0.255956425842456	0.397552886627538
CLGN	Coding	chr4	Original	138.0	0.885463190982693	0.924707500794109	0.61031689904193	0.911240265105456	0.650437129804665
CLGN	Coding	chr4	parmigiano	77.0	0.619991881572201	0.263685476890731	0.665303578721756	0.93062146661594	0.894804658504328
CLGN	Microglia	chr4	Original	638.0	0.906682773356131	0.962753292932344	0.918224207356232	0.67675597076243	0.818073147925596
CLGN	Microglia	chr4	parmigiano	143.0	0.608716574644729	0.746724194532678	0.402125637897756	0.80605752616981	0.769221235563091
CLGN	Neuron	chr4	Original	649.0	0.907961647952303	0.986196711257903	0.730823020285734	0.765100478286001	0.965396710827791
CLGN	Neuron	chr4	parmigiano	99.0	0.219728899885536	0.19052284119927	0.402226202244025	0.390374130023143	0.545747497001136
CLGN	Oligodendrocyte	chr4	Original	557.0	0.947788678406655	0.993438880958955	0.491901995964803	0.833944383138164	0.576435769506273
CLGN	Oligodendrocyte	chr4	parmigiano	142.0	0.536501199367932	0.71197424135161	0.438819767178324	0.741844726803512	0.248726232927784
CLHC1	Astrocyte	chr2	Original	1362.0	0.808642302127671	0.329095829594952	0.955358207322451	0.272932618810048	0.422718444894753
CLHC1	Astrocyte	chr2	parmigiano	220.0	0.77062824665788	0.592594582795243	0.561927275398114	0.752851223498489	0.185364429525187
CLHC1	Coding	chr2	Original	495.0	0.640388094401613	0.698446339906826	0.709198062451158	0.629962856615113	0.304504552282499
CLHC1	Coding	chr2	parmigiano	246.0	0.85090198209599	0.916933767819902	0.741542874695667	0.6781714583058	0.512805854724052
CLHC1	Microglia	chr2	Original	1331.0	0.446013081761849	0.166569004573972	0.940504108072423	0.375931653307599	0.210172353709996
CLHC1	Microglia	chr2	parmigiano	338.0	0.279378904901838	0.0859986401955398	0.78719904963864	0.221420625269427	0.134405019023718
CLHC1	Neuron	chr2	Original	1399.0	0.471762938146331	0.212298365569326	0.862185734292342	0.2779959024868	0.404954527101878
CLHC1	Neuron	chr2	parmigiano	162.0	0.519498049758735	0.616389586781214	0.547478412381117	0.85752499499193	0.366448269714235
CLHC1	Oligodendrocyte	chr2	Original	1283.0	0.243799225000851	0.227871397666533	0.736509962612646	0.403859123984144	0.200756591550094
CLHC1	Oligodendrocyte	chr2	parmigiano	242.0	0.0980628428538344	0.0228446974942702	0.683669381802353	0.167071105172647	0.0203502690779178
CLIC1	Astrocyte	chr6	Original	1112.0	0.253493412230384	0.224320430723269	0.404293980846339	0.392410959840274	0.425656633632125
CLIC1	Astrocyte	chr6	parmigiano	440.0	0.281115041313509	0.174572511949981	0.27019924431906	0.30886839525208	0.399970550994496
CLIC1	Coding	chr6	Original	95.0	0.0184203779370548	0.0086288385236015	0.146417322667324	0.501872635981005	0.121727726981551
CLIC1	Coding	chr6	parmigiano	61.0	0.140980128050645	0.437909047478941	0.264703100865637	0.101038189838374	0.494158509128821
CLIC1	Microglia	chr6	Original	740.0	0.991444427767191	0.187156382225573	0.12306425704025	0.198606581031256	0.12601022046135
CLIC1	Microglia	chr6	parmigiano	305.0	0.398754657604873	0.204983849530382	0.164595698991393	0.578729039959787	0.186008640234662
CLIC3	Astrocyte	chr9	Original	988.0	0.269986418624975	0.464126005553678	0.344838185122031	0.257394976435845	0.59457112642911
CLIC3	Astrocyte	chr9	parmigiano	223.0	0.0605603794764489	0.183728635893999	0.577912806393236	0.169297282804141	0.181987184037183
CLIC3	Coding	chr9	Original	85.0	0.151600773672657	0.446049011687208	0.0413417468594424	0.717374848340514	0.251494027082418
CLIC3	Coding	chr9	parmigiano	49.0	0.0510153564327054	0.121630767526654	0.0826932243838408	0.291439397764776	0.307141565198646
CLIC3	Microglia	chr9	Original	1000.0	0.409964280855001	0.616367671640949	0.399603838696072	0.920881167632334	0.843849533068766
CLIC3	Microglia	chr9	parmigiano	207.0	0.951323443218501	0.969165822388038	0.600250319284114	0.947581512436345	0.696776249753426
CLIC3	Neuron	chr9	Original	1005.0	0.475406700825567	0.383791052420695	0.658821270097136	0.919158812748726	0.692335264043899
CLIC3	Neuron	chr9	parmigiano	110.0	0.336943683573393	0.399635893984478	0.224765971512282	0.971649887243498	0.956607579638455
CLIC3	Oligodendrocyte	chr9	Original	758.0	0.972425334790635	0.733849726549912	0.696877268303646	0.906841705048367	0.708906210730283
CLIC3	Oligodendrocyte	chr9	parmigiano	244.0	0.928506604087549	0.174091437684152	0.727719740060308	0.924517635199528	0.371665713019782
CLIC4	Astrocyte	chr1	Original	757.0	0.738039059143994	0.632183972429112	0.198706325535552	0.433892633963736	0.521211099838628
CLIC4	Astrocyte	chr1	parmigiano	88.0	0.921690995323406	0.770381015100284	0.977665612129146	0.559599254972772	0.751728847183948
CLIC4	Coding	chr1	Original	214.0	0.2983508643296	0.145152093120477	0.174187842467795	0.887324943643828	0.673370184537166
CLIC4	Coding	chr1	parmigiano	113.0	0.73571890343277	0.893126698384725	0.709712702637817	0.813673425171927	0.858434278432852
CLIC4	Microglia	chr1	Original	849.0	0.530097991285439	0.464499253252204	0.26433108518198	0.0995817336080933	0.293738462245451
CLIC4	Microglia	chr1	parmigiano	133.0	0.872322511823945	0.877295950177495	0.909432480754046	0.9065548652331	0.529639552535674
CLIC4	Neuron	chr1	Original	987.0	0.401058289184739	0.578000970219546	0.0670174802592669	0.0612158800499983	0.115680552922343
CLIC4	Neuron	chr1	parmigiano	109.0	0.650621490122762	0.501053710398606	0.441404955788283	0.770448430960735	0.445988236226333
CLIC4	Oligodendrocyte	chr1	Original	846.0	0.42908706454628	0.34334323474656	0.133061475875608	0.545046521970771	0.326234911928622
CLIC4	Oligodendrocyte	chr1	parmigiano	100.0	0.377357554025312	0.110777810997492	0.405555129000171	0.634074933958133	0.258923562616836
CLIC5	Coding	chr6	Original	568.0	0.883436104919032	0.950782747702363	0.915876037031559	0.560899882220755	0.882137919110068
CLIC5	Coding	chr6	parmigiano	317.0	0.761171460955892	0.846716975945469	0.801575734681411	0.64148178189642	0.636559754451077
CLIC6	Coding	chr21	Original	305.0	0.877681405539766	0.978240723270923	0.625033431876008	0.982800186877009	0.547234945467939
CLIC6	Coding	chr21	parmigiano	125.0	0.725971787858322	0.793253943162229	0.665875987134702	0.790430986489602	0.605359463812818
CLINT1	Astrocyte	chr5	Original	710.0	0.532770030402709	0.15805834521649	0.622668187351756	0.229732661878518	0.242251660375889
CLINT1	Astrocyte	chr5	parmigiano	138.0	0.252950309107156	0.733452968688148	0.0735880099438972	0.375181329750609	0.279507615065938
CLINT1	Coding	chr5	Original	312.0	0.6894357786338	0.214265568694966	0.936384026219617	0.406243455136894	0.167637976750954
CLINT1	Coding	chr5	parmigiano	176.0	0.344924183082202	0.169761037801264	0.614941086014183	0.481890678330214	0.482069553650472
CLINT1	Microglia	chr5	Original	613.0	0.66115021615302	0.131079861368257	0.677157995140571	0.541510198148385	0.202126933786632
CLINT1	Microglia	chr5	parmigiano	99.0	0.206279467209979	0.252631535395238	0.180522710806056	0.411280272459486	0.446743859482554
CLINT1	Neuron	chr5	Original	939.0	0.465935012528587	0.167507921715293	0.897067425457552	0.163519265142224	0.27198207485839
CLINT1	Neuron	chr5	parmigiano	109.0	0.189472867380448	0.270656604610168	0.467409479627069	0.185362263444327	0.569076971093824
CLINT1	Oligodendrocyte	chr5	Original	792.0	0.388345162071447	0.182249468039596	0.503326695699722	0.313413103731694	0.194060824772369
CLINT1	Oligodendrocyte	chr5	parmigiano	154.0	0.287260072389602	0.489436770411927	0.412386500664251	0.198572142748661	0.473407008785203
CLIP1	Astrocyte	chr12	Original	1998.0	0.425703030176772	0.488411868043718	0.147540957962996	0.849811767993367	0.506469698635616
CLIP1	Astrocyte	chr12	parmigiano	238.0	0.93495222801624	0.399605708399174	0.965731003187638	0.932529033208197	0.863255309502414
CLIP1	Coding	chr12	Original	1198.0	0.572071341333978	0.62803500346384	0.612591244327669	0.699174503905989	0.403888743077475
CLIP1	Coding	chr12	parmigiano	487.0	0.513263086517538	0.22737462984191	0.759321650250991	0.532358881134691	0.609359452061684
CLIP1	Microglia	chr12	Original	1991.0	0.451249712709195	0.492861692251225	0.148901534799865	0.717531593729321	0.512135302524663
CLIP1	Microglia	chr12	parmigiano	296.0	0.281556312184462	0.141717476939713	0.242197664667561	0.640200450278424	0.235447281786025
CLIP1	Neuron	chr12	Original	2251.0	0.199502309121773	0.406621995978144	0.181083757450542	0.645009886680188	0.395250149921533
CLIP1	Neuron	chr12	parmigiano	308.0	0.900004624160247	0.833161984020745	0.932429120361446	0.993909778843807	1.0
CLIP1	Oligodendrocyte	chr12	Original	1889.0	0.633326381751883	0.496760185220634	0.202446769809533	0.889195667466684	0.512205805684239
CLIP1	Oligodendrocyte	chr12	parmigiano	274.0	0.682034913909287	0.132720114595774	0.578915616099759	0.7302799015076	0.346586667186763
CLIP2	Astrocyte	chr7	Original	1668.0	0.840107069202196	0.824239854236355	0.805350422379157	0.788798834481121	0.577570200725925
CLIP2	Astrocyte	chr7	parmigiano	170.0	0.691238225020957	0.719360018819613	0.31231103836174	0.845761512464169	0.586667643938339
CLIP2	Coding	chr7	Original	496.0	0.235309533342837	0.488579788814885	0.336636275841558	0.416607562342192	0.194099008312
CLIP2	Coding	chr7	parmigiano	224.0	0.385416212825889	0.261975742599774	0.397922482616168	0.584021743780394	0.350538963743773
CLIP2	Microglia	chr7	Original	1813.0	0.535637231386286	0.728913811285796	0.347625534774698	0.595508229942227	0.431582546019855
CLIP2	Microglia	chr7	parmigiano	200.0	0.643231376162444	0.718946917886334	0.867955741709938	0.906966131632001	0.772184736848725
CLIP2	Neuron	chr7	Original	1742.0	0.646572552174018	0.688915128317762	0.868861279708637	0.842024382723297	0.582622248691547
CLIP2	Neuron	chr7	parmigiano	123.0	0.387205920978148	0.389551658875499	0.521546657027799	0.317943042596986	0.332890083798906
CLIP2	Oligodendrocyte	chr7	Original	1591.0	0.666725382907231	0.676006160137554	0.926937129445884	0.896513118577936	0.396093214766121
CLIP2	Oligodendrocyte	chr7	parmigiano	233.0	0.600557257378315	0.758010224768726	0.580532909137177	0.92837796435516	0.737199470948573
CLIP3	Astrocyte	chr19	Original	753.0	0.915067835316554	0.891575192344945	0.621932442574967	0.522156166961154	0.868576787431297
CLIP3	Astrocyte	chr19	parmigiano	343.0	0.882876890494803	0.906614102669268	0.178732385405432	0.589069409709437	0.354857262375268
CLIP3	Coding	chr19	Original	240.0	0.88114346275434	0.53096103380301	0.0568657437054514	0.0359948360444735	0.0488349512609855
CLIP3	Coding	chr19	parmigiano	172.0	0.908305823946992	0.914539795537863	0.157348530062593	0.289142290380405	0.0814951077030502
CLIP3	Neuron	chr19	Original	738.0	0.962939347373034	0.917478813462196	0.709069628076719	0.563734328202826	0.987410247436763
CLIP3	Neuron	chr19	parmigiano	185.0	0.972201911285616	0.892734756261501	0.845760716158161	0.470503458262316	0.219869105690664
CLIP3	Oligodendrocyte	chr19	Original	856.0	0.91931771613506	0.915088501952017	0.483458257275331	0.337484879035728	0.61701647623126
CLIP3	Oligodendrocyte	chr19	parmigiano	429.0	0.897388727293862	0.932517817115761	0.152243058663833	0.244421335801073	0.189630515553378
CLIP4	Astrocyte	chr2	Original	890.0	0.579781896918727	0.254400775499641	0.962981884618134	0.344279814616353	0.528385038992912
CLIP4	Astrocyte	chr2	parmigiano	114.0	0.13287079251811	0.0922118886343246	0.397847628603988	0.812378550327394	0.85542562689137
CLIP4	Coding	chr2	Original	411.0	0.718004585253758	0.194719395838662	0.675852646485252	0.788839819801324	0.397917589995488
CLIP4	Coding	chr2	parmigiano	209.0	0.151489465089816	0.0702564514522832	0.720538954941546	0.965528311093834	0.903837145813295
CLIP4	Microglia	chr2	Original	1250.0	0.764042339541006	0.302132092583247	0.988521054977367	0.0298135674532191	0.622784076222745
CLIP4	Microglia	chr2	parmigiano	198.0	0.409712804922796	0.29364415026482	0.307305599847325	0.708382766041463	0.359345489244544
CLIP4	Neuron	chr2	Original	864.0	0.507115689705219	0.261114480729472	0.918757331624799	0.515920625705253	0.542910337811583
CLIP4	Neuron	chr2	parmigiano	90.0	0.0143405298257122	0.0481564618427243	0.779388876027516	0.954891928682685	0.924915342510901
CLIP4	Oligodendrocyte	chr2	Original	947.0	0.567416312020904	0.259810840628683	0.792787389103917	0.750551265945262	0.658579563699693
CLIP4	Oligodendrocyte	chr2	parmigiano	174.0	0.152324904203159	0.045297542377152	0.129260652818749	0.267521599745978	0.0671345061635801
CLK1	Astrocyte	chr2	Original	641.0	0.0908075418828875	0.0723997831809904	0.491593618693276	0.128490647335983	0.151199449236133
CLK1	Astrocyte	chr2	parmigiano	195.0	0.46088999951029	0.448051037391503	0.313950287817617	0.452282880367359	0.244756040639241
CLK1	Coding	chr2	Original	312.0	0.050136019251971	0.0670274556340173	0.0390846843039777	0.308025655437616	0.0644002392855526
CLK1	Coding	chr2	parmigiano	163.0	0.0983475808498032	0.660515100579942	0.29427661014145	0.0326820287386111	0.0730650621300527
CLK1	Microglia	chr2	Original	770.0	0.0937118154383014	0.0493440927759459	0.281209112186582	0.220639219169914	0.0745264919812684
CLK1	Microglia	chr2	parmigiano	227.0	0.456372569101456	0.525555316261563	0.291369654423629	0.645169027533379	0.324362022770049
CLK1	Neuron	chr2	Original	748.0	0.973765492259059	0.0722215625727919	0.582725880166656	0.43533928778182	0.153009939348822
CLK1	Neuron	chr2	parmigiano	156.0	0.41360006109124	0.227683854231196	0.573436939049414	0.295591529867761	0.398886984481978
CLK1	Oligodendrocyte	chr2	Original	725.0	0.0890419397897678	0.067476091954472	0.479196034554566	0.319793651091124	0.146162367351387
CLK1	Oligodendrocyte	chr2	parmigiano	256.0	0.635038111904051	0.394756386056498	0.485940197659375	0.279015996417235	0.543342989783682
CLK2	Astrocyte	chr1	Original	831.0	0.826272518648517	0.692435733397074	0.133585142341481	0.749520317710902	0.434960019172129
[truncated: 14,671,919 more chars]
